# Small molecule biomarkers predictive of Chagas disease progression

**DOI:** 10.1101/2024.05.13.24307310

**Authors:** Zongyuan Liu, Joseane Godinho, Jarrod A. Laro, Kelly DeToy, Steffany Vucetic, Jordan R. Edens, Jessy Condori, Carolina Duque, Gustavo Durán Saucedo, Manuela Verastegui, Paula Carballo-Jimenez, Brandon N. Mercado-Saavedra, Freddy Tinajeros, Edith S. Málaga-Machaca, Rachel Marcus, Robert H. Gilman, Natalie M. Bowman, Laura-Isobel McCall

**Affiliations:** Department of Chemistry and Biochemistry, University of Oklahoma, Norman, OK, USA; Department of Chemistry & Biochemistry, San Diego State University, San Diego, CA, USA; Department of International Health, Johns Hopkins Bloomberg School of Public Health, Baltimore, MD, USA; Infectious Diseases Research Laboratory, LID, Faculty of Sciences and Engineering, Universidad Peruana Cayetano Heredia, Lima, Peru; Department of Pathology, Johns Hopkins University, Baltimore, MD, USA; IFHAD: Innovation for Health and Development, Prisma NGO, Lima, Peru; FASPA: Faculty of Public Health and Administration, Universidad Peruana Cayetano Heredia, Lima, Peru; Instituto de Investigación de Medicina, Universidad Católica Boliviana San Pablo, Santa Cruz, Bolivia; Medstar Union Memorial Hospital, Baltimore, MD, USA; Division of Infectious Diseases, University of North Carolina at Chapel Hill, Chapel Hill, NC, USA

**Keywords:** Chagas disease, *Trypanosoma cruzi*, disease progression, biomarkers, metabolomics, mass spectrometry

## Abstract

Chagas disease (CD), caused by the protozoan parasite *Trypanosoma cruzi*, affects an estimated 10.5 million people worldwide and remains a leading cause of infectious cardiomyopathy in Latin America. Although infection is lifelong without treatment, only 20–30% of chronically infected individuals progress from an asymptomatic stage to clinically significant cardiac disease, and current antiparasitic therapies are limited by toxicity and variable efficacy. Reliable biomarkers capable of predicting disease progression would improve clinical risk stratification and support therapeutic development. Here, we performed a metabolomics study to identify serum biomarkers predictive of progression from asymptomatic infection to cardiac CD. Untargeted liquid chromatography–mass spectrometry profiling using complementary chromatographic platforms and univariate statistics, machine learning feature selection, and receiver operating characteristic (ROC) analysis were performed to identify candidate biomarkers. These biomarkers were validated by targeted analysis. We identified eight individual metabolite biomarkers and 45 combinatorial panels predictive of progression status, including 10 panels that met sensitivity and specificity criteria defined in the target product profile for CD treatment-response biomarkers. These findings demonstrate that circulating metabolites measured at baseline can predict future cardiac disease progression and provide a foundation for clinically deployable prognostic tools in chronic Chagas disease.

## Supplementary material for "Small molecule biomarkers predictive of Chagas disease progression": Participant metadata, including clinical parameters used in the study

codigo_num	codigo.x.y	sex	sero_final	age_at_earliest_visit	age_at_latest_visit	duration_of_follow_up_months	eva_pr_at_earliest_visit	pr_interval_at_earliest_visit	cardiac_freq_at_earliest_visit	qrs_duration_at_earliest_visit	qt_at_earliest_visit	rrms_at_earliest_visit	rrs_at_earliest_visit	qtc_timeint_at_earliest_visit	qrs_axis_at_earliest_visit	p_diagnosis_at_earliest_visit	ppattern___1_at_earliest_visit	ppattern___2_at_earliest_visit	ppattern___3_at_earliest_visit	ppattern___4_at_earliest_visit	ppattern___5_at_earliest_visit	ppattern___6_at_earliest_visit	ppattern___7_at_earliest_visit	ppattern___8_at_earliest_visit	spec_ppattern___1_at_earliest_visit	spec_ppattern___2_at_earliest_visit	spec_ppattern___3_at_earliest_visit	spec_ppattern___4_at_earliest_visit	spec_ppattern___5_at_earliest_visit	spec_ppatterncd___1_at_earliest_visit	spec_ppatterncd___2_at_earliest_visit	spec_ppatterncd___3_at_earliest_visit	spec_ppatterncd___4_at_earliest_visit	spec_ppatterncd___5_at_earliest_visit	spec_ppatterncd___6_at_earliest_visit	spec_ppatterncd___7_at_earliest_visit	spec_ppatterncd___8_at_earliest_visit	spec_ppatterncd___9_at_earliest_visit	spec_ppatterncd___10_at_earliest_visit	echo_s_at_earliest_visit	echo_talla_at_earliest_visit	echo_peso_at_earliest_visit	echo_hr_at_earliest_visit	echo_rhy_at_earliest_visit	echo_rhy_com_at_earliest_visit	echo_aorta_at_earliest_visit	echo_aur_iz_at_earliest_visit	echo_val_ao_at_earliest_visit	echo_sep_iv_gr_at_earliest_visit	echo_ven_iz_di_at_earliest_visit	echo_ven_iz_si_at_earliest_visit	echo_par_po_at_earliest_visit	echo_tapse_at_earliest_visit	echo_masavi_at_earliest_visit	echo_ao_grp_at_earliest_visit	thp_at_earliest_visit	t_desacel_at_earliest_visit	ai_area_at_earliest_visit	ai_vol_at_earliest_visit	echo_mi_dpdt_at_earliest_visit	echo_vol_di_at_earliest_visit	echo_vol_si_at_earliest_visit	echo_mb_eftipo_at_earliest_visit	echo_mb_vifeye_at_earliest_visit	t_acel_yn_at_earliest_visit	echo_pulm_tac_at_earliest_visit	echo_ao_velmax_at_earliest_visit	ech_ao_vti_at_earliest_visit	echo_tr_velmax_at_earliest_visit	echo_tr_psap_at_earliest_visit	echo_mi_e_at_earliest_visit	echo_mi_a_at_earliest_visit	echo_mi_ea_at_earliest_visit	ech_per_efusion_at_earliest_visit	ech_per_engros_at_earliest_visit	promedio_at_earliest_visit	dop_tis_etis_sep_at_earliest_visit	dop_tis_etis_lat_at_earliest_visit	dop_tis_atis_sep_at_earliest_visit	dop_tis_atis_lat_at_earliest_visit	dop_tis_etise_sep_at_earliest_visit	dop_tis_etise_lat_at_earliest_visit	dop_tis_s_sep_at_earliest_visit	dop_tis_s_lat_at_earliest_visit	echo_mot_seg_norm_at_earliest_visit	para_bas_at_earliest_visit	para_med_at_earliest_visit	para_api_at_earliest_visit	parl_bas_at_earliest_visit	parl_med_at_earliest_visit	parl_api_at_earliest_visit	parp_bas_at_earliest_visit	parp_med_at_earliest_visit	pari_bas_at_earliest_visit	pari_med_at_earliest_visit	pari_api_at_earliest_visit	sepa_bas_at_earliest_visit	sepa_med_at_earliest_visit	sepa_api_at_earliest_visit	sepp_bas_at_earliest_visit	sepp_med_at_earliest_visit	apex_bas_at_earliest_visit	score_bas_at_earliest_visit	tromb_intracav_at_earliest_visit	trombo_parlib_at_earliest_visit	trombo_ubicac_at_earliest_visit	trombo_ubi_alt_at_earliest_visit	ech_dopp_valv_norm_at_earliest_visit	grad_max_ao_at_earliest_visit	grad_max_tri_at_earliest_visit	dop_val_reg_mi_at_earliest_visit	dop_val_reg_ao_at_earliest_visit	dop_val_reg_tri_at_earliest_visit	dop_val_reg_pulm_at_earliest_visit	dop_val_est_mi_at_earliest_visit	dop_val_est_ao_at_earliest_visit	dop_val_est_tri_at_earliest_visit	dop_val_est_pulm_at_earliest_visit	grad_max_mi_at_earliest_visit	grad_max_pulm_at_earliest_visit	grad_med_mi_at_earliest_visit	grad_med_ao_at_earliest_visit	grad_med_tri_at_earliest_visit	grad_med_pulm_at_earliest_visit	area_mi_at_earliest_visit	area_ao_at_earliest_visit	area_tri_at_earliest_visit	area_pulm_at_earliest_visit	echo_con_strain_at_earliest_visit	echo_con_hipcon_at_earliest_visit	echo_con_hipecc_at_earliest_visit	echo_con_hipsep_at_earliest_visit	ech_con_pulmhip_at_earliest_visit	pulm_hip_mod_at_earliest_visit	echo_con_dilation___0_at_earliest_visit	echo_con_dilation___1_at_earliest_visit	echo_con_dilation___2_at_earliest_visit	echo_con_dilation___3_at_earliest_visit	echo_con_dilation___4_at_earliest_visit	echo_con_dilation____2_at_earliest_visit	echo_dil_lv_at_earliest_visit	echo_dil_rv_at_earliest_visit	echo_dil_la_at_earliest_visit	echo_dil_ra_at_earliest_visit	echo_con_disdias_at_earliest_visit	echo_con_normal_at_earliest_visit	con_ventana_sub_at_earliest_visit	echo_con_desc_at_earliest_visit	echo_reporte_complete_at_earliest_visit	stage_at_earliest_visit	Diastolic_Dysfunction_aseecho_sum_at_earliest_visit	Diastolic_Dysfunction_vars_at_earliest_visit	Diastolic_Dysfunction_aseecho_at_earliest_visit	qpcr_result	CqIAC	Cq	Carga.parasitaria	shipment_metabolomics	eva_pr_at_latest_visit	pr_interval_at_latest_visit	cardiac_freq_at_latest_visit	qrs_duration_at_latest_visit	qt_at_latest_visit	rrms_at_latest_visit	rrs_at_latest_visit	qtc_timeint_at_latest_visit	qrs_axis_at_latest_visit	p_diagnosis_at_latest_visit	ppattern___1_at_latest_visit	ppattern___2_at_latest_visit	ppattern___3_at_latest_visit	ppattern___4_at_latest_visit	ppattern___5_at_latest_visit	ppattern___6_at_latest_visit	ppattern___7_at_latest_visit	ppattern___8_at_latest_visit	spec_ppattern___1_at_latest_visit	spec_ppattern___2_at_latest_visit	spec_ppattern___3_at_latest_visit	spec_ppattern___4_at_latest_visit	spec_ppattern___5_at_latest_visit	spec_ppatterncd___1_at_latest_visit	spec_ppatterncd___2_at_latest_visit	spec_ppatterncd___3_at_latest_visit	spec_ppatterncd___4_at_latest_visit	spec_ppatterncd___5_at_latest_visit	spec_ppatterncd___6_at_latest_visit	spec_ppatterncd___7_at_latest_visit	spec_ppatterncd___8_at_latest_visit	spec_ppatterncd___9_at_latest_visit	spec_ppatterncd___10_at_latest_visit	echo_s_at_latest_visit	echo_talla_at_latest_visit	echo_peso_at_latest_visit	echo_hr_at_latest_visit	echo_rhy_at_latest_visit	echo_rhy_com_at_latest_visit	echo_aorta_at_latest_visit	echo_aur_iz_at_latest_visit	echo_val_ao_at_latest_visit	echo_sep_iv_gr_at_latest_visit	echo_ven_iz_di_at_latest_visit	echo_ven_iz_si_at_latest_visit	echo_par_po_at_latest_visit	echo_tapse_at_latest_visit	echo_masavi_at_latest_visit	echo_ao_grp_at_latest_visit	thp_at_latest_visit	t_desacel_at_latest_visit	ai_area_at_latest_visit	ai_vol_at_latest_visit	echo_mi_dpdt_at_latest_visit	echo_vol_di_at_latest_visit	echo_vol_si_at_latest_visit	echo_mb_eftipo_at_latest_visit	echo_mb_vifeye_at_latest_visit	t_acel_yn_at_latest_visit	echo_pulm_tac_at_latest_visit	echo_ao_velmax_at_latest_visit	ech_ao_vti_at_latest_visit	echo_tr_velmax_at_latest_visit	echo_tr_psap_at_latest_visit	echo_mi_e_at_latest_visit	echo_mi_a_at_latest_visit	echo_mi_ea_at_latest_visit	ech_per_efusion_at_latest_visit	ech_per_engros_at_latest_visit	promedio_at_latest_visit	dop_tis_etis_sep_at_latest_visit	dop_tis_etis_lat_at_latest_visit	dop_tis_atis_sep_at_latest_visit	dop_tis_atis_lat_at_latest_visit	dop_tis_etise_sep_at_latest_visit	dop_tis_etise_lat_at_latest_visit	dop_tis_s_sep_at_latest_visit	dop_tis_s_lat_at_latest_visit	echo_mot_seg_norm_at_latest_visit	para_bas_at_latest_visit	para_med_at_latest_visit	para_api_at_latest_visit	parl_bas_at_latest_visit	parl_med_at_latest_visit	parl_api_at_latest_visit	parp_bas_at_latest_visit	parp_med_at_latest_visit	pari_bas_at_latest_visit	pari_med_at_latest_visit	pari_api_at_latest_visit	sepa_bas_at_latest_visit	sepa_med_at_latest_visit	sepa_api_at_latest_visit	sepp_bas_at_latest_visit	sepp_med_at_latest_visit	apex_bas_at_latest_visit	score_bas_at_latest_visit	tromb_intracav_at_latest_visit	trombo_parlib_at_latest_visit	trombo_ubicac_at_latest_visit	trombo_ubi_alt_at_latest_visit	ech_dopp_valv_norm_at_latest_visit	grad_max_ao_at_latest_visit	grad_max_tri_at_latest_visit	dop_val_reg_mi_at_latest_visit	dop_val_reg_ao_at_latest_visit	dop_val_reg_tri_at_latest_visit	dop_val_reg_pulm_at_latest_visit	dop_val_est_mi_at_latest_visit	dop_val_est_ao_at_latest_visit	dop_val_est_tri_at_latest_visit	dop_val_est_pulm_at_latest_visit	grad_max_mi_at_latest_visit	grad_max_pulm_at_latest_visit	grad_med_mi_at_latest_visit	grad_med_ao_at_latest_visit	grad_med_tri_at_latest_visit	grad_med_pulm_at_latest_visit	area_mi_at_latest_visit	area_ao_at_latest_visit	area_tri_at_latest_visit	area_pulm_at_latest_visit	echo_con_strain_at_latest_visit	echo_con_hipcon_at_latest_visit	echo_con_hipecc_at_latest_visit	echo_con_hipsep_at_latest_visit	ech_con_pulmhip_at_latest_visit	pulm_hip_mod_at_latest_visit	echo_con_dilation___0_at_latest_visit	echo_con_dilation___1_at_latest_visit	echo_con_dilation___2_at_latest_visit	echo_con_dilation___3_at_latest_visit	echo_con_dilation___4_at_latest_visit	echo_con_dilation____2_at_latest_visit	echo_dil_lv_at_latest_visit	echo_dil_rv_at_latest_visit	echo_dil_la_at_latest_visit	echo_dil_ra_at_latest_visit	echo_con_disdias_at_latest_visit	echo_con_normal_at_latest_visit	con_ventana_sub_at_latest_visit	echo_con_desc_at_latest_visit	echo_reporte_complete_at_latest_visit	stage_at_latest_visit	Diastolic_Dysfunction_aseecho_sum_at_latest_visit	Diastolic_Dysfunction_vars_at_latest_visit	Diastolic_Dysfunction_aseecho_at_latest_visit	X1st_coded_visit_stage	X2nd_coded_visit_stage	X3rd_coded_visit_stage	X4th_coded_visit_stage	X5th_coded_visit_stage	X6th_coded_visit_stage	number_of_staged_visits	progression_group	stage_at_earliest_visit_and_progression_group_and_sero	progression_group_and_sero	stage_at_earliest_visit_and_progression_group	number_of_visits_both_staged_and_unstaged
6511	SCZ_6511	F	infected	69	72	39	1	188	63	110	432	952.3809524	0.952380952	442.6682731	27	1	0	0	0	0	0	0	0	0	0	0	0	0	0	0	0	0	0	0	0	0	0	0	0	1.91	164	80	NA	1	NA	NA	NA	NA	NA	40	25	NA	NA	0.31	0	NA	240	NA	NA	NA	NA	NA	2	55	NA	NA	145	NA	NA	NA	66	96	0.69	0	0	Inf	7.2	NA	9.8	NA	9.17	Inf	NA	NA	1	NA	NA	NA	NA	NA	NA	NA	NA	NA	NA	NA	NA	NA	NA	NA	NA	NA	NA	0	NA	NA	NA	NA	NA	21	0	0	1	0	0	0	0	0	NA	NA	NA	NA	NA	NA	NA	NA	NA	NA	NA	0	0	0	0	NA	0	0	0	0	0	0	NA	NA	NA	NA	0	0	1	NA	2	A	0	2	Normal	NA	NA	NA	NA	ship1	1	142	67	103	426	895.5223881	0.895522388	450.1646365	-24	1	0	0	0	0	0	0	0	0	0	0	0	0	0	0	0	0	0	0	0	0	0	0	0	1.81	150	79	63	1	NA	30	46	NA	10	46	33	9	25	81301.57	0.39	NA	NA	19	54	NA	NA	NA	2	60	1	126	162	30	255	31	82	109	0.75	0	0	11.39	6	9	12	13	13.67	9.11	9	11	1	NA	NA	NA	NA	NA	NA	NA	NA	NA	NA	NA	NA	NA	NA	NA	NA	NA	NA	0	NA	NA	NA	NA	NA	NA	1	0	1	0	0	0	0	0	NA	NA	NA	NA	NA	NA	NA	NA	NA	NA	NA	0	0	0	0	NA	0	0	0	0	0	0	NA	NA	NA	NA	1	NA	NA	NA	2	A	2	4	Indeterminate	A	A	A	NA	NA	NA	3	stableA	A_stableA_infected	stableA_infected	A_stableA	3
6517	SCZ_6517	F	infected	45	54	104	1	152	87	100	373	689.6551724	0.689655172	449.1514778	-22	1	0	0	0	0	0	0	0	0	0	0	0	0	0	0	0	0	0	0	0	0	0	0	0	NA	NA	NA	NA	NA	NA	NA	NA	NA	NA	NA	NA	NA	NA	NA	NA	NA	NA	NA	NA	NA	NA	NA	NA	9999	NA	NA	NA	NA	NA	NA	NA	NA	NA	NA	NA	NA	NA	NA	NA	NA	NA	NA	NA	NA	NA	NA	NA	NA	NA	NA	NA	NA	NA	NA	NA	NA	NA	NA	NA	NA	NA	NA	NA	NA	NA	NA	NA	NA	NA	NA	NA	NA	NA	NA	NA	NA	NA	NA	NA	NA	NA	NA	NA	NA	NA	NA	NA	NA	NA	NA	NA	NA	NA	NA	NA	NA	NA	NA	NA	NA	NA	NA	NA	NA	NA	NA	NA	NA	NA	EF	0	0	missing	NA	NA	NA	NA	ship1	1	162	92	101	368	652.173913	0.652173913	455.6864419	-35	2	0	1	0	0	0	0	0	0	0	0	0	0	0	0	0	1	0	0	0	0	0	0	0	1.58	147	61	75	1	NA	29	47	NA	7	47	34	7	23	64925.63	0.3	NA	NA	21	43	NA	79	35	1	56	1	152	115	NA	249	30	79	101	0.78	0	0	7.98	9	11	10	10	8.78	7.18	9	10	1	NA	NA	NA	NA	NA	NA	NA	NA	NA	NA	NA	NA	NA	NA	NA	NA	NA	NA	0	NA	NA	NA	1	NA	NA	1	0	1	0	0	0	0	0	NA	NA	NA	NA	NA	NA	NA	NA	NA	NA	-20.60%	0	0	0	0	NA	0	0	0	1	0	0	NA	NA	2	NA	1	1	0	FUNCION SISTOLICA CONSERVADA DISFUNCION DIASTOLICA TIPO 1 MODERADA DILATACION DE AURICULA IZQUIERDA	2	B	1	4	Normal	A	A	A	A	B	NA	5	progressor_fromA	EF_progressor_fromA_infected	progressor_fromA_infected	EF_progressor_fromA	6
7003	SCZ_7003	M	infected	68	76	101	1	170	57	97	452	1052.631579	1.052631579	440.5551044	-3	1	0	0	0	0	0	0	0	0	0	0	0	0	0	0	0	0	0	0	0	0	0	0	0	0	160	NA	NA	NA	NA	31	45	NA	13	50	29	10	NA	Inf	0.4	NA	190	NA	NA	NA	NA	NA	2	65	NA	NA	159	NA	NA	NA	83	87	0.95	0	0	8.23	7.3	16.3	9.5	10.2	11.37	5.09	NA	NA	1	NA	NA	NA	NA	NA	NA	NA	NA	NA	NA	NA	NA	NA	NA	NA	NA	NA	NA	NA	Septum	Anterior	Basal	NA	NA	22	0	1	1	0	0	0	0	0	NA	NA	NA	NA	NA	NA	NA	NA	NA	NA	NA	0	1	0	0	NA	0	0	0	0	0	0	NA	NA	NA	NA	0	1	0	17 SEG NORMAL	2	A	0	2	Normal	NA	NA	NA	NA	ship2	1	163	65	99	445	923.0769231	0.923076923	463.1706849	-17	1	0	0	0	0	0	0	0	0	0	0	0	0	0	0	0	0	0	0	0	0	0	0	0	1.72	154	69	68	1	NA	34	57	NA	12	53	39	11	20	140487.27	0.42	NA	NA	25	49	NA	81	36	1	56	1	148	168	NA	264	33	84	98	0.86	0	0	11.2	6	10	9	10	14	8.4	6	9	1	NA	NA	NA	NA	NA	NA	NA	NA	NA	NA	NA	NA	NA	NA	NA	NA	NA	NA	0	NA	NA	NA	1	NA	NA	1	1	1	0	0	0	0	0	NA	NA	NA	NA	NA	NA	NA	NA	NA	NA	-20.20%	2	0	0	0	NA	0	0	0	1	0	0	NA	NA	3	NA	1	1	0	HIPERTROFIA CONCENTRICA MODERADA DISFUNCION DIASTOLICA TIPO 1 SEVERA DILATACION DE AURICULA IZQUIERDA	2	A	2	4	Indeterminate	A	A	A	A	A	NA	5	stableA	A_stableA_infected	stableA_infected	A_stableA	5
7012	SCZ_7012	F	infected	44	53	98	1	157	68	88	393	882.3529412	0.882352941	418.3804489	38	1	0	0	0	0	0	0	0	0	0	0	0	0	0	0	0	0	0	0	0	0	0	0	0	1.54	161	53	NA	NA	NA	28	30	NA	9	36	13	9	NA	59882.19	0.5	NA	125	NA	NA	NA	NA	NA	2	65	NA	NA	111	NA	NA	NA	85	70	1.21	0	0	6.84	12	12.9	8.6	7.3	7.08	6.59	NA	NA	1	NA	NA	NA	NA	NA	NA	NA	NA	NA	NA	NA	NA	NA	NA	NA	NA	NA	NA	0	NA	NA	NA	NA	NA	17	1	0	1	0	0	0	0	0	NA	NA	NA	NA	NA	NA	NA	NA	NA	NA	NA	0	0	0	0	NA	0	0	0	0	0	0	NA	NA	NA	NA	0	0	0	17 SEG NORMAL	2	A	0	2	Normal	NA	NA	NA	NA	ship2	1	160	63	92	403	952.3809524	0.952380952	412.9521159	27	1	0	0	0	0	0	0	0	0	0	0	0	0	0	0	0	0	0	0	0	0	0	0	0	1.53	153	55	65	1	NA	31	34	NA	7	44	32	7	17	59821.69	0.32	NA	NA	15	24	NA	58	26	1	55	1	129	104	NA	217	23	59	80	0.74	0	0	8.6	6	8	8	8	9.83	7.38	6	9	1	NA	NA	NA	NA	NA	NA	NA	NA	NA	NA	NA	NA	NA	NA	NA	NA	NA	NA	0	NA	NA	NA	1	NA	NA	0	0	1	0	0	0	0	0	NA	NA	NA	NA	NA	NA	NA	NA	NA	NA	-19.10%	0	0	0	0	NA	1	0	0	0	0	0	NA	NA	NA	NA	0	0	0	NORMAL PARA LA EDAD	2	A	1	4	Normal	A	A	A	A	A	NA	5	stableA	A_stableA_infected	stableA_infected	A_stableA	5
7029	SCZ_7029	M	infected	55	64	107	0	NA	53	164	490	1132.075472	1.132075472	460.5304912	9999	2	0	1	0	0	0	0	0	0	0	0	0	0	0	1	0	0	0	0	0	1	1	1	0	1.88	163	78	NA	0	NA	23	40	NA	15	42	37	9	NA	94481.25	0.43	NA	210	NA	NA	NA	NA	NA	2	55	NA	NA	73	NA	NA	NA	61	73	0.84	0	0	5.7	9.1	13	12.1	9.8	6.7	4.69	NA	NA	1	NA	NA	NA	NA	NA	NA	NA	NA	NA	NA	NA	NA	NA	NA	NA	NA	NA	NA	0	NA	NA	NA	NA	NA	NA	-2	0	0	0	0	0	0	0	NA	NA	NA	NA	NA	NA	NA	NA	NA	NA	NA	0	1	0	0	NA	0	0	0	0	0	0	NA	NA	NA	NA	0	1	0	17 SEG NORMAL	2	B	0	2	Normal	NA	NA	NA	NA	ship2	1	366	60	174	457	1000	1	457	-76	2	0	0	0	0	0	0	1	0	0	0	0	0	0	0	0	0	0	0	0	0	0	0	0	1.99	168	85	60	1	NA	40	47	NA	13	57	39	10	17	136522.04	0.35	NA	352	23	37	NA	95	39	1	59	1	118	111	NA	232	26	54	73	0.74	0	0	9.26	5	7	11	10	10.8	7.71	7	8	1	NA	NA	NA	NA	NA	NA	NA	NA	NA	NA	NA	NA	NA	NA	NA	NA	NA	NA	0	NA	NA	NA	1	NA	NA	1	0	1	0	0	0	0	0	NA	NA	NA	NA	NA	NA	NA	NA	NA	NA	-12.40%	0	0	2	0	NA	0	0	0	1	0	0	NA	NA	1	NA	1	1	0	FUNCION SISTOLICA CONSERVADA DISFUNCION DIASTOLICA TIPO I LEVE DILATACION DE AURICULA IZQUIERDA HIPERTROFIA SEPTAL MODERADA PSD=87.3	2	B	2	4	Indeterminate	B	B	B	B	B	NA	5	stableB	B_stableB_infected	stableB_infected	B_stableB	5
7031	SCZ_7031	M	uninfected	52	61	107	1	168	66	105	362	909.0909091	0.909090909	379.668803	-67	2	0	1	0	0	1	0	0	0	0	0	0	0	0	0	0	1	0	0	0	0	0	0	0	1.97	155	90	NA	1	NA	33	35	NA	11	40	31	11	NA	73681.15	0.55	NA	155	NA	NA	NA	NA	NA	2	60	NA	NA	101	NA	NA	NA	65	78	0.83	0	0	6.49	12.2	8.5	10.4	10.8	5.33	7.65	NA	NA	1	NA	NA	NA	NA	NA	NA	NA	NA	NA	NA	NA	NA	NA	NA	NA	NA	NA	NA	NA	Septum	Anterior	Basal	NA	NA	NA	NA	0	1	0	0	0	0	0	NA	NA	NA	NA	NA	NA	NA	NA	NA	NA	NA	1	0	0	0	NA	0	0	0	0	0	0	NA	NA	NA	NA	0	1	0	17 SEG NORMAL	2	B	1	2	Indeterminate	NA	NA	NA	NA	ship2	1	176	59	94	391	1016.949153	1.016949153	387.7279759	-59	2	0	1	0	0	0	0	0	0	0	0	0	0	0	0	0	1	0	0	0	0	0	0	0	2.15	175	95	67	1	NA	35	40	NA	11	57	41	8	18	98255.64	0.28	NA	NA	20	30	NA	99	46	1	54	1	134	120	NA	NA	NA	59	79	0.75	0	0	10.82	5	6	9	10	11.8	9.83	8	11	1	NA	NA	NA	NA	NA	NA	NA	NA	NA	NA	NA	NA	NA	NA	NA	NA	NA	NA	0	NA	NA	NA	1	NA	NA	0	0	0	0	0	0	0	0	NA	NA	NA	NA	NA	NA	NA	NA	NA	NA	-16..4%	0	0	0	0	NA	1	0	0	0	0	0	NA	NA	NA	NA	0	0	0	FUNCION SISTOLICA CONSERVADA NORMAL	2	B	1	3	Normal	B	B	B	B	B	NA	5	stableB	B_stableB_uninfected	stableB_uninfected	B_stableB	5
7064	SCZ_7064	F	uninfected	50	59	107	1	202	80	90	410	750	0.75	473.4272207	-62	2	0	1	0	0	0	0	0	0	0	0	0	0	0	0	0	1	0	0	1	0	0	0	0	1.62	163	58	NA	NA	NA	NA	NA	NA	12	34	20	12	NA	79994.21	0.71	NA	245	NA	NA	NA	NA	NA	2	70	NA	NA	113	NA	NA	NA	63	82	0.77	0	0	6.51	8.3000002	11.6	7.8000002	10.8	7.59	5.43	NA	NA	1	NA	NA	NA	NA	NA	NA	NA	NA	NA	NA	NA	NA	NA	NA	NA	NA	NA	NA	0	NA	NA	NA	NA	NA	NA	0	0	1	0	0	0	0	0	NA	NA	NA	NA	NA	NA	NA	NA	NA	NA	NA	1	0	0	0	NA	0	0	0	0	0	0	NA	NA	NA	NA	0	1	0	PARASTERNAL LIMITED APICAL GREAT	2	B	0	2	Normal	NA	NA	NA	NA	ship2	1	176	63	89	422	952.3809524	0.952380952	432.4213223	-53	2	0	1	0	0	0	0	0	0	0	0	0	0	0	0	0	1	0	0	0	0	0	0	0	1.57	150	59	59	1	NA	31	45	NA	11	41	30	10	24	89895.13	0.49	NA	NA	20	40	NA	78	28	1	64	1	152	130	NA	214	23	89	104	0.86	0	0	11.92	8	7	9	9	11.13	12.71	8	8	1	NA	NA	NA	NA	NA	NA	NA	NA	NA	NA	NA	NA	NA	NA	NA	NA	NA	NA	0	NA	NA	NA	1	NA	NA	1	0	1	0	0	0	0	0	NA	NA	NA	NA	NA	NA	NA	NA	NA	NA	-21.00%	0	0	1	0	NA	0	0	0	1	0	0	NA	NA	1	NA	1	1	0	FUNCION SISTOLICA CONSERVADA DISFUNCION DIASTOLICA TIPO I LEVE DILATACION DE AURICULA IZQUIERDA HIPERTROFIA SEPTAL LEVE	2	B	2	4	Indeterminate	B	B	B	NA	NA	NA	3	stableB	B_stableB_uninfected	stableB_uninfected	B_stableB	3
7073	SCZ_7073	M	infected	59	62	41	1	195	68	120	398	882.3529412	0.882352941	423.7033553	-45	2	0	1	0	0	0	0	0	0	0	0	0	0	0	0	0	1	0	1	0	0	0	0	0	1.9	158	82	NA	NA	NA	37	45	NA	10	39	31	11	NA	68715.93	0.56	NA	225	NA	NA	NA	NA	NA	2	60	NA	NA	79	NA	NA	NA	52	51	1.02	0	0	6.44	8.6	7.6	13.8	10.3	6.05	6.84	NA	NA	1	NA	NA	NA	NA	NA	NA	NA	NA	NA	NA	NA	NA	NA	NA	NA	NA	NA	NA	NA	Septum	Anterior	Basal	NA	NA	NA	0	0	0	-2	0	0	0	NA	NA	NA	NA	NA	NA	NA	NA	NA	NA	NA	NA	0	0	0	0	NA	0	0	0	0	0	0	NA	NA	NA	NA	0	0	0	17 SEG NORMAL	2	B	1	2	Indeterminate	NA	NA	NA	NA	ship2	1	185	58	100	410	1034.482759	1.034482759	403.1087529	-44	2	0	1	0	0	0	0	0	0	0	0	0	0	0	0	0	1	0	0	0	0	0	0	0	0	NA	81	62	1	NA	36	48	NA	12	50	36	8	22	Inf	0.32	NA	NA	NA	31	NA	111	47	1	58	1	111	101	23.7	NA	NA	62	64	0.97	0	0	8.3	7	8	9	10	8.86	7.75	7	9	1	NA	NA	NA	NA	NA	NA	NA	NA	NA	NA	NA	NA	NA	NA	NA	NA	NA	NA	0	NA	NA	NA	NA	NA	NA	1	0	0	0	0	0	0	0	NA	NA	NA	NA	NA	NA	NA	NA	NA	NA	NA	0	0	1	0	NA	0	0	0	0	0	0	NA	NA	NA	NA	1	1	0	NA	2	B	1	3	Normal	B	B	B	NA	NA	NA	3	stableB	B_stableB_infected	stableB_infected	B_stableB	3
7077	SCZ_7077	M	infected	41	45	56	1	170	70	92	403	857.1428571	0.857142857	435.2897502	-9	2	0	0	0	1	0	0	0	0	0	0	0	0	0	0	0	0	0	0	0	0	0	0	0	NA	NA	NA	NA	NA	NA	NA	NA	NA	NA	NA	NA	NA	NA	NA	NA	NA	NA	NA	NA	NA	NA	NA	NA	9999	NA	NA	NA	NA	NA	NA	NA	NA	NA	NA	NA	NA	NA	NA	NA	NA	NA	NA	NA	NA	NA	NA	NA	NA	NA	NA	NA	NA	NA	NA	NA	NA	NA	NA	NA	NA	NA	NA	NA	NA	NA	NA	NA	NA	NA	NA	NA	NA	NA	NA	NA	NA	NA	NA	NA	NA	NA	NA	NA	NA	NA	NA	NA	NA	NA	NA	NA	NA	NA	NA	NA	NA	NA	NA	NA	NA	NA	NA	NA	NA	NA	NA	NA	NA	NA	EF	0	0	missing	NA	NA	NA	NA	ship1	1	172	77	91	380	779.2207792	0.779220779	430.4803519	1	1	0	0	0	0	0	0	0	0	0	0	0	0	0	0	0	0	0	0	0	0	0	0	0	1.99	174	82	67	1	NA	38	41	NA	10	48	27	9	NA	79476.54	0.38	NA	NA	NA	31	NA	97	33	1	66	1	140	115	NA	201	21	68	52	1.31	0	0	6.49	10	11	11	13	6.8	6.18	9	11	1	NA	NA	NA	NA	NA	NA	NA	NA	NA	NA	NA	NA	NA	NA	NA	NA	NA	NA	0	NA	NA	NA	NA	NA	NA	0	0	0	0	0	0	0	0	NA	NA	NA	NA	NA	NA	NA	NA	NA	NA	NA	0	0	0	0	NA	0	0	0	0	0	0	NA	NA	NA	NA	0	0	0	NA	2	A	0	4	Normal	A	A	A	NA	NA	NA	3	stableA	EF_stableA_infected	stableA_infected	EF_stableA	5
7102	SCZ_7102	M	infected	74	77	37	1	178	82	92	362	731.7073171	0.731707317	423.1943604	3	1	0	0	0	0	0	0	0	0	0	0	0	0	0	0	0	0	0	0	0	0	0	0	0	1.71	151	70	NA	1	NA	37	30	NA	12	42	23	8	NA	79747.66	0.38	NA	NA	NA	NA	NA	NA	NA	2	65	NA	NA	15	NA	NA	NA	NA	NA	NA	0	0	0	5	6.1	11.5	9.1	0	0	NA	NA	1	NA	NA	NA	NA	NA	NA	NA	NA	NA	NA	NA	NA	NA	NA	NA	NA	NA	NA	NA	Septum	Anterior	Basal	NA	NA	NA	0	1	0	-2	0	0	0	NA	NA	NA	NA	NA	NA	NA	NA	NA	NA	NA	NA	1	1	0	0	NA	0	0	0	0	0	0	NA	NA	NA	NA	0	1	0	17 SEG NORMAL	2	A	1	2	Indeterminate	NA	NA	NA	NA	ship2	1	183	86	84	373	697.6744186	0.697674419	446.5626869	46	2	0	0	0	0	0	1	0	0	0	0	0	0	0	0	0	0	0	0	0	0	0	0	0	0	NA	72	75	1	NA	36	34	NA	13	46	31	10	19	Inf	0.43	NA	NA	21	23	NA	NA	NA	2	60	NA	NA	111	17.5	170	33	53	83	0.64	0	0	9.72	5	6	10	11	10.6	8.83	8	7	1	NA	NA	NA	NA	NA	NA	NA	NA	NA	NA	NA	NA	NA	NA	NA	NA	NA	NA	0	NA	NA	NA	NA	NA	NA	1	1	1	0	0	0	0	0	NA	NA	NA	NA	NA	NA	NA	NA	NA	NA	NA	0	0	0	0	NA	0	0	0	0	0	0	NA	NA	NA	NA	1	1	0	NA	2	A2	1	4	Normal	A	A2	A2	NA	NA	NA	3	progressor_fromA	A_progressor_fromA_infected	progressor_fromA_infected	A_progressor_fromA	3
7174	SCZ_7174	F	uninfected	47	55	102	1	142	62	101	429	967.7419355	0.967741935	436.0913895	9	1	0	0	0	0	0	0	0	0	0	0	0	0	0	0	0	0	0	0	0	0	0	0	0	NA	NA	NA	NA	NA	NA	NA	NA	NA	NA	NA	NA	NA	NA	NA	NA	NA	NA	NA	NA	NA	NA	NA	NA	9999	NA	NA	NA	NA	NA	NA	NA	NA	NA	NA	NA	NA	NA	NA	NA	NA	NA	NA	NA	NA	NA	NA	NA	NA	NA	NA	NA	NA	NA	NA	NA	NA	NA	NA	NA	NA	NA	NA	NA	NA	NA	NA	NA	NA	NA	NA	NA	NA	NA	NA	NA	NA	NA	NA	NA	NA	NA	NA	NA	NA	NA	NA	NA	NA	NA	NA	NA	NA	NA	NA	NA	NA	NA	NA	NA	NA	NA	NA	NA	NA	NA	NA	NA	NA	NA	EF	0	0	missing	NA	NA	NA	NA	ship1	1	144	66	100	405	909.0909091	0.909090909	424.7675835	42	1	0	0	0	0	0	0	0	0	0	0	0	0	0	0	0	0	0	0	0	0	0	0	0	1.59	151	60	61	1	NA	31	36	NA	10	42	28	8	23	74427.22	0.38	NA	NA	16	30	NA	60	21	1	65	1	157	122	NA	NA	NA	90	70	1.29	0	0	10.93	7	10	9	11	12.86	9	8	9	1	NA	NA	NA	NA	NA	NA	NA	NA	NA	NA	NA	NA	NA	NA	NA	NA	NA	NA	0	NA	NA	NA	1	NA	NA	1	0	0	0	0	0	0	0	NA	NA	NA	NA	NA	NA	NA	NA	NA	NA	-22.50%	0	0	0	0	NA	1	0	0	0	0	0	NA	NA	NA	NA	1	1	0	FUNCION SISTOLICA CONSERVADA DISFUNCION DIASTOLICA TIPO 1	2	A	0	3	Normal	A	A	NA	NA	NA	NA	2	stableA	EF_stableA_uninfected	stableA_uninfected	EF_stableA	3
7178	SCZ_7178	M	infected	62	65	43	1	167	65	93	410	923.0769231	0.923076923	426.7415299	11	1	0	0	0	0	0	0	0	0	0	0	0	0	0	0	0	0	0	0	0	0	0	0	0	NA	NA	NA	NA	NA	NA	NA	NA	NA	NA	NA	NA	NA	NA	NA	NA	NA	NA	NA	NA	NA	NA	NA	NA	9999	NA	NA	NA	NA	NA	NA	NA	NA	NA	NA	NA	NA	NA	NA	NA	NA	NA	NA	NA	NA	NA	NA	NA	NA	NA	NA	NA	NA	NA	NA	NA	NA	NA	NA	NA	NA	NA	NA	NA	NA	NA	NA	NA	NA	NA	NA	NA	NA	NA	NA	NA	NA	NA	NA	NA	NA	NA	NA	NA	NA	NA	NA	NA	NA	NA	NA	NA	NA	NA	NA	NA	NA	NA	NA	NA	NA	NA	NA	NA	NA	NA	NA	NA	NA	NA	EF	0	0	missing	NA	NA	NA	NA	ship1	1	175	71	93	408	845.0704225	0.845070423	443.8269933	0	1	0	0	0	0	0	0	0	0	0	0	0	0	0	0	0	0	0	0	0	0	0	0	0	0	NA	89	68	1	NA	38	45	NA	12	43	29	10	21	Inf	0.47	NA	NA	NA	38	NA	NA	NA	2	60	NA	NA	114	NA	237	27	65	73	0.89	0	0	8.37	6	11	10	14	10.83	5.91	9	13	1	NA	NA	NA	NA	NA	NA	NA	NA	NA	NA	NA	NA	NA	NA	NA	NA	NA	NA	0	NA	NA	NA	NA	NA	NA	0	0	1	0	0	0	0	0	NA	NA	NA	NA	NA	NA	NA	NA	NA	NA	NA	0	0	1	0	NA	0	0	0	0	0	0	NA	NA	NA	NA	1	1	1	NA	2	A	2	4	Indeterminate	A	A	A	NA	NA	NA	3	stableA	EF_stableA_infected	stableA_infected	EF_stableA	4
7263	SCZ_7263	F	infected	75	80	55	1	125	58	110	444	1034.482759	1.034482759	436.5372836	47	1	0	0	0	0	0	0	0	0	0	0	0	0	0	0	0	0	0	0	0	0	0	0	0	1.74	150	73	NA	NA	NA	34	95	NA	14	38	15	13	NA	104834.39	0.68	NA	210	NA	NA	NA	NA	NA	2	65	NA	NA	NA	NA	NA	NA	45	80	0.56	0	0	10.13	3.4	6.4	10.3	12.6	13.24	7.03	NA	NA	1	NA	NA	NA	NA	NA	NA	NA	NA	NA	NA	NA	NA	NA	NA	NA	NA	NA	NA	0	NA	NA	NA	NA	NA	NA	1	0	0	-2	0	0	0	NA	NA	NA	NA	NA	NA	NA	NA	NA	NA	NA	NA	1	0	0	0	NA	0	0	0	0	0	0	NA	NA	NA	NA	0	1	0	NA	2	A	1	2	Indeterminate	NA	NA	NA	NA	ship2	1	160	65	100	400	923.0769231	0.923076923	416.3331999	20	1	0	0	0	0	0	0	0	0	0	0	0	0	0	0	0	0	0	0	0	0	0	0	0	1.72	154	69	NA	1	NA	34	49	NA	10	45	29	9	17	82820.12	0.4	NA	NA	NA	34	NA	72	27	1	63	1	96	145	NA	229	26	67	89	0.75	0	0	8.93	6	10	9	13	11.17	6.7	8	13	1	NA	NA	NA	NA	NA	NA	NA	NA	NA	NA	NA	NA	NA	NA	NA	NA	NA	NA	0	NA	NA	NA	NA	NA	NA	1	1	1	0	0	0	0	0	NA	NA	NA	NA	NA	NA	NA	NA	NA	NA	NA	0	0	0	0	NA	0	0	0	0	0	0	NA	NA	NA	NA	1	1	0	NA	2	A	1	4	Normal	A	A	A	NA	NA	NA	3	stableA	A_stableA_infected	stableA_infected	A_stableA	3
7322	SCZ_7322	F	infected	70	79	107	1	160	69	83	405	869.5652174	0.869565217	434.3141144	24	1	0	0	0	0	0	0	0	0	0	0	0	0	0	0	0	0	0	0	0	0	0	0	0	1.81	168	70	NA	NA	NA	29	36	NA	12	43	22	14	NA	114623.85	0.65	NA	190	NA	NA	NA	NA	NA	2	65	NA	NA	125	NA	NA	NA	73	73	1	0	0	8.8	6.9	10.4	8.9	12.5	10.58	7.02	NA	NA	1	NA	NA	NA	NA	NA	NA	NA	NA	NA	NA	NA	NA	NA	NA	NA	NA	NA	NA	0	NA	NA	NA	NA	NA	NA	0	1	1	1	0	0	0	0	NA	NA	NA	NA	NA	NA	NA	NA	NA	NA	NA	1	0	0	0	NA	0	0	0	0	0	0	NA	NA	NA	NA	0	1	0	NA	2	A	1	2	Indeterminate	NA	NA	NA	NA	ship2	1	162	76	79	379	789.4736842	0.789473684	426.5504269	13	1	0	0	0	0	0	0	0	0	0	0	0	0	0	0	0	0	0	0	0	0	0	0	0	1.74	142	77	70	1	NA	30	36	NA	12	40	29	11	27	88819.72	0.55	NA	307	19	28	NA	NA	NA	2	60	0	NA	138	NA	NA	NA	42	81	0.52	0	0	7	6	6	8	11	7	7	8	12	1	NA	NA	NA	NA	NA	NA	NA	NA	NA	NA	NA	NA	NA	NA	NA	NA	NA	NA	0	NA	NA	NA	1	NA	NA	1	1	0	0	0	0	0	0	NA	NA	NA	NA	NA	NA	NA	NA	NA	NA	N/A	1	0	0	0	NA	1	0	0	0	0	0	NA	NA	NA	NA	1	1	1	FUNCION SISTOLICA CONSERVADA DISFUNCION DIASTOLICA TIPO I HIPERTROFIA CONCENTRICA LEVE	2	A	1	3	Normal	A	A	A	A	NA	NA	4	stableA	A_stableA_infected	stableA_infected	A_stableA	4
7383	SCZ_7383	M	infected	38	43	54	1	148	70	80	385	857.1428571	0.857142857	415.8475281	20	1	0	0	0	0	0	0	0	0	0	0	0	0	0	0	0	0	0	0	0	0	0	0	0	NA	NA	NA	NA	NA	NA	NA	NA	NA	NA	NA	NA	NA	NA	NA	NA	NA	NA	NA	NA	NA	NA	NA	NA	9999	NA	NA	NA	NA	NA	NA	NA	NA	NA	NA	NA	NA	NA	NA	NA	NA	NA	NA	NA	NA	NA	NA	NA	NA	NA	NA	NA	NA	NA	NA	NA	NA	NA	NA	NA	NA	NA	NA	NA	NA	NA	NA	NA	NA	NA	NA	NA	NA	NA	NA	NA	NA	NA	NA	NA	NA	NA	NA	NA	NA	NA	NA	NA	NA	NA	NA	NA	NA	NA	NA	NA	NA	NA	NA	NA	NA	NA	NA	NA	NA	NA	NA	NA	NA	NA	EF	0	0	missing	NA	NA	NA	NA	ship1	1	147	80	91	368	750	0.75	424.9297981	28	1	0	0	0	0	0	0	0	0	0	0	0	0	0	0	0	0	0	0	0	0	0	0	0	2.04	177	85	70	1	NA	32	36	NA	9	47	33	9	23	69514.16	0.38	NA	NA	NA	NA	NA	138	82	1	60	1	133	100	NA	218	24	62	49	1.27	0	0	5.94	8	15	10	12	7.75	4.13	8	10	1	NA	NA	NA	NA	NA	NA	NA	NA	NA	NA	NA	NA	NA	NA	NA	NA	NA	NA	0	NA	NA	NA	NA	NA	NA	0	0	0	0	0	0	0	0	NA	NA	NA	NA	NA	NA	NA	NA	NA	NA	NA	0	0	0	0	NA	0	0	0	0	0	0	NA	NA	NA	NA	0	0	0	NA	2	A	0	3	Normal	A	A	A	NA	NA	NA	3	stableA	EF_stableA_infected	stableA_infected	EF_stableA	4
7414	SCZ_7414	F	infected	50	55	55	1	137	65	88	416	923.0769231	0.923076923	432.9865279	12	1	0	0	0	0	0	0	0	0	0	0	0	0	0	0	0	0	0	0	0	0	0	0	0	1.89	153	84	NA	NA	NA	27	29	22.7	8	40.4	28.9	9	NA	54241.52	0.45	NA	NA	NA	NA	NA	NA	NA	2	60	0	NA	120	NA	NA	NA	75	90	0.83	0	0	Inf	7	NA	10	NA	10.71	Inf	NA	NA	1	NA	NA	NA	NA	NA	NA	NA	NA	NA	NA	NA	NA	NA	NA	NA	NA	NA	NA	0	NA	NA	NA	NA	NA	35	0	1	0	-2	0	0	0	0	NA	20	NA	NA	NA	NA	NA	NA	NA	NA	NA	0	0	0	0	NA	1	0	0	0	0	0	NA	NA	NA	NA	0	0	0	NA	2	A	0	2	Normal	NA	NA	NA	NA	ship1	1	135	76	82	393	789.4736842	0.789473684	442.306907	20	1	0	0	0	0	0	0	0	0	0	0	0	0	0	0	0	0	0	0	0	0	0	0	0	1.83	150	80	65	1	NA	27	42	NA	9	39	28	9	20	57361.76	0.46	NA	NA	NA	30	NA	63	28	1	56	1	171	152	NA	249	30	62	97	0.64	0	0	10.08	5	8	9	15	12.4	7.75	7	10	1	NA	NA	NA	NA	NA	NA	NA	NA	NA	NA	NA	NA	NA	NA	NA	NA	NA	NA	0	NA	NA	NA	NA	NA	NA	1	1	0	0	0	0	0	0	NA	NA	NA	NA	NA	NA	NA	NA	NA	NA	NA	0	0	0	0	NA	0	0	0	0	0	0	NA	NA	NA	NA	0	1	1	ANEURISMA DEL SEPTUM INTERAURICULAR.	2	A	1	4	Normal	A	A	A	NA	NA	NA	3	stableA	A_stableA_infected	stableA_infected	A_stableA	3
7494	SCZ_7494	F	infected	55	60	58	1	165	68	88	427	882.3529412	0.882352941	454.5762129	-1	1	0	0	0	0	0	0	0	0	0	0	0	0	0	0	0	0	0	0	0	0	0	0	0	1.98	159	89	NA	1	NA	34	40	NA	9	49	34	9	22	76842.99	0.37	NA	NA	NA	NA	NA	117	43	1	63	NA	NA	114	NA	NA	NA	81	63	1.29	0	0	9.16	7	12	10	8	11.57	6.75	7	8	1	NA	NA	NA	NA	NA	NA	NA	NA	NA	NA	NA	NA	NA	NA	NA	NA	NA	NA	0	NA	NA	NA	NA	NA	NA	1	0	1	0	0	0	0	0	NA	NA	NA	NA	NA	NA	NA	NA	NA	NA	NA	0	0	0	0	NA	0	0	0	0	0	0	NA	NA	NA	NA	1	1	0	LEVE DILATACION DE AURICULA IZQUIERDA.	2	A	0	2	Normal	NA	NA	NA	NA	ship1	1	162	63	93	443	952.3809524	0.952380952	453.9399189	-16	1	0	0	0	0	0	0	0	0	0	0	0	0	0	0	0	0	0	0	0	0	0	0	0	NA	NA	NA	NA	NA	NA	NA	NA	NA	NA	NA	NA	NA	NA	NA	NA	NA	NA	NA	NA	NA	NA	NA	NA	9999	NA	NA	NA	NA	NA	NA	NA	NA	NA	NA	NA	NA	NA	NA	NA	NA	NA	NA	NA	NA	NA	NA	NA	NA	NA	NA	NA	NA	NA	NA	NA	NA	NA	NA	NA	NA	NA	NA	NA	NA	NA	NA	NA	NA	NA	NA	NA	NA	NA	NA	NA	NA	NA	NA	NA	NA	NA	NA	NA	NA	NA	NA	NA	NA	NA	NA	NA	NA	NA	NA	NA	NA	NA	NA	NA	NA	NA	NA	NA	NA	NA	NA	NA	NA	NA	EF	0	0	missing	A	A	A	NA	NA	NA	3	stableA	A_stableA_infected	stableA_infected	A_stableA	4
7524	SCZ_7524	M	infected	66	71	53	1	152	53	91	433	1132.075472	1.132075472	406.9585769	12	1	0	0	0	0	0	0	0	0	0	0	0	0	0	0	0	0	0	0	0	0	0	0	0	1.79	161	72	NA	NA	NA	NA	NA	NA	11	50	29	9	21	101077.23	0.36	NA	375	NA	NA	NA	NA	NA	2	55	1	160	132	NA	NA	NA	55	76	0.72	0	0	Inf	NA	6.38	NA	10	Inf	8.62	NA	6.5	1	NA	NA	NA	NA	NA	NA	NA	NA	NA	NA	NA	NA	NA	NA	NA	NA	NA	NA	0	NA	NA	NA	NA	7	NA	0	0	0	0	0	0	0	0	NA	NA	NA	NA	NA	NA	NA	NA	NA	NA	NA	0	0	0	0	NA	0	0	0	0	0	0	NA	NA	NA	NA	0	1	0	DISFUNCION DIASTOLICA GRADO I	2	A	2	2	Diastolic_dysfunction	NA	NA	NA	NA	ship2	1	142	63	100	426	952.3809524	0.952380952	436.5201026	-10	2	0	0	0	0	0	1	0	0	0	0	0	0	0	0	0	0	0	0	0	0	0	0	0	NA	NA	NA	NA	NA	NA	NA	NA	NA	NA	NA	NA	NA	NA	NA	NA	NA	NA	NA	NA	NA	NA	NA	NA	9999	NA	NA	NA	NA	NA	NA	NA	NA	NA	NA	NA	NA	NA	NA	NA	NA	NA	NA	NA	NA	NA	NA	NA	NA	NA	NA	NA	NA	NA	NA	NA	NA	NA	NA	NA	NA	NA	NA	NA	NA	NA	NA	NA	NA	NA	NA	NA	NA	NA	NA	NA	NA	NA	NA	NA	NA	NA	NA	NA	NA	NA	NA	NA	NA	NA	NA	NA	NA	NA	NA	NA	NA	NA	NA	NA	NA	NA	NA	NA	NA	NA	NA	NA	NA	NA	EF	0	0	missing	A	A	NA	NA	NA	NA	2	stableA	A_stableA_infected	stableA_infected	A_stableA	3
7536	SCZ_7536	F	infected	62	66	42	1	162	65	78	385	923.0769231	0.923076923	400.7207049	-6	1	0	0	0	0	0	0	0	0	0	0	0	0	0	0	0	0	0	0	0	0	0	0	0	NA	NA	NA	NA	NA	NA	NA	NA	NA	NA	NA	NA	NA	NA	NA	NA	NA	NA	NA	NA	NA	NA	NA	NA	9999	NA	NA	NA	NA	NA	NA	NA	NA	NA	NA	NA	NA	NA	NA	NA	NA	NA	NA	NA	NA	NA	NA	NA	NA	NA	NA	NA	NA	NA	NA	NA	NA	NA	NA	NA	NA	NA	NA	NA	NA	NA	NA	NA	NA	NA	NA	NA	NA	NA	NA	NA	NA	NA	NA	NA	NA	NA	NA	NA	NA	NA	NA	NA	NA	NA	NA	NA	NA	NA	NA	NA	NA	NA	NA	NA	NA	NA	NA	NA	NA	NA	NA	NA	NA	NA	EF	0	0	missing	NA	NA	NA	NA	ship1	1	168	63	100	387	952.3809524	0.952380952	396.5569946	-20	1	0	0	0	0	0	0	0	0	0	0	0	0	0	0	0	0	0	0	0	0	0	0	0	0	NA	72	62	1	NA	31	44	NA	11	49	35	10	22	Inf	0.41	NA	NA	NA	35	NA	NA	NA	2	60	1	133	116	NA	232	27	73	83	0.88	0	0	9.27	7	9	9	12	10.43	8.11	7	9	1	NA	NA	NA	NA	NA	NA	NA	NA	NA	NA	NA	NA	NA	NA	NA	NA	NA	NA	0	NA	NA	NA	NA	NA	NA	1	0	1	0	0	0	0	0	NA	NA	NA	NA	NA	NA	NA	NA	NA	NA	NA	0	0	2	0	NA	0	0	0	0	0	0	NA	NA	NA	NA	1	1	0	NA	2	A	2	4	Indeterminate	A	A	NA	NA	NA	NA	2	stableA	EF_stableA_infected	stableA_infected	EF_stableA	4
7565	SCZ_7565	M	infected	55	58	34	1	158	50	112	472	1200	1.2	430.8750786	36	1	0	0	0	0	0	0	0	0	0	0	0	0	0	0	0	0	0	0	0	0	0	0	0	1.89	169	76	NA	NA	NA	NA	30	NA	NA	NA	NA	NA	22	0.32	NA	62	215	21.1	NA	NA	NA	NA	3	60	0	NA	98	NA	NA	NA	56	38	1.47	0	0	5.28	10.8	10.4	7.94	9.9	5.19	5.38	6.64	7.68	0	1	1	1	1	1	1	1	1	3	1	1	1	1	1	3	1	1	1.13	0	NA	NA	NA	NA	3.89	17	2	0	1	0	NA	NA	NA	NA	NA	NA	NA	NA	NA	NA	NA	NA	NA	NA	NA	0	0	0	0	NA	0	0	0	1	0	0	NA	NA	1	NA	0	1	0	DILATACION DE AURICULA IZQUIERDA LEVE ESCLEROSIS AORTICA Y MITRAL;AQUINESIA INFERIOR BASAL Y SEPTAL POSTERIOR BASAL ANEURISMA BASAL INFERIOR PEQUEÃ‘O;PERICARDIO NO EFUSION;INSUFICIENCIA MITRAL MODERADA;1. FUNCION SISTOLICA DE VENTRICULO IZQUIERDO NORMAL;2. ANEURISMA INFERIOR BASAL;3. DILATACION DE AURICULA IZQUIERDA LEVE;4. INSUFICIENCIA MITRAL MODERADA	2	A	0	2	Normal	NA	NA	NA	NA	ship1	1	142	67	103	413	895.5223881	0.895522388	436.4272181	14	1	0	0	0	0	0	0	0	0	0	0	0	0	0	0	0	0	0	0	0	0	0	0	0	0	NA	84	60	1	NA	39	37	NA	12	44	28	10	20	Inf	0.45	NA	NA	NA	40	NA	NA	NA	2	65	1	155	119	22.2	236	27	59	77	0.77	0	0	9.18	5	9	9	10	11.8	6.56	8	8	1	NA	NA	NA	NA	NA	NA	NA	NA	NA	NA	NA	NA	NA	NA	NA	NA	NA	NA	0	NA	NA	NA	NA	NA	NA	1	0	1	0	0	0	0	0	NA	NA	NA	NA	NA	NA	NA	NA	NA	NA	NA	0	0	1	0	NA	0	0	0	0	0	0	NA	NA	NA	NA	1	1	0	NA	2	A	2	4	Indeterminate	A	A	A	NA	NA	NA	3	stableA	A_stableA_infected	stableA_infected	A_stableA	3
7631	SCZ_7631	F	infected	49	58	102	1	168	80	79	384	750	0.75	443.4050067	-10	1	0	0	0	0	0	0	0	0	0	0	0	0	0	0	0	0	0	0	0	0	0	0	0	NA	NA	NA	NA	NA	NA	NA	NA	NA	NA	NA	NA	NA	NA	NA	NA	NA	NA	NA	NA	NA	NA	NA	NA	9999	NA	NA	NA	NA	NA	NA	NA	NA	NA	NA	NA	NA	NA	NA	NA	NA	NA	NA	NA	NA	NA	NA	NA	NA	NA	NA	NA	NA	NA	NA	NA	NA	NA	NA	NA	NA	NA	NA	NA	NA	NA	NA	NA	NA	NA	NA	NA	NA	NA	NA	NA	NA	NA	NA	NA	NA	NA	NA	NA	NA	NA	NA	NA	NA	NA	NA	NA	NA	NA	NA	NA	NA	NA	NA	NA	NA	NA	NA	NA	NA	NA	NA	NA	NA	NA	EF	0	0	missing	NA	NA	NA	NA	ship1	1	162	78	77	392	769.2307692	0.769230769	446.9487666	-10	1	0	0	0	0	0	0	0	0	0	0	0	0	0	0	0	0	0	0	0	0	0	0	0	1.91	165	80	72	1	NA	32	41	NA	11	49	33	9	20	91618.53	0.37	NA	NA	19	31	NA	59	25	1	58	1	120	130	NA	261	32	55	92	0.6	0	0	8.94	5	8	10	10	11	6.88	6	7	1	NA	NA	NA	NA	NA	NA	NA	NA	NA	NA	NA	NA	NA	NA	NA	NA	NA	NA	0	NA	NA	NA	1	NA	NA	1	0	1	0	0	0	0	0	NA	NA	NA	NA	NA	NA	NA	NA	NA	NA	-16.90%	0	0	1	0	NA	1	0	0	0	0	0	NA	NA	NA	NA	1	1	0	FUNCION SISTOLICA CONSERVADA DISFUNCION DIASTOLICA TIPO I HIPERTROFIA SEPTAL LEVE	2	A	1	4	Normal	A	A	NA	NA	NA	NA	2	stableA	EF_stableA_infected	stableA_infected	EF_stableA	4
7638	SCZ_7638	F	infected	57	60	40	1	160	90	80	350	666.6666667	0.666666667	428.660705	-3	1	0	0	0	0	0	0	0	0	0	0	0	0	0	0	0	0	0	0	0	0	0	0	0	NA	NA	NA	NA	NA	NA	NA	NA	NA	NA	NA	NA	NA	NA	NA	NA	NA	NA	NA	NA	NA	NA	NA	NA	9999	NA	NA	NA	NA	NA	NA	NA	NA	NA	NA	NA	NA	NA	NA	NA	NA	NA	NA	NA	NA	NA	NA	NA	NA	NA	NA	NA	NA	NA	NA	NA	NA	NA	NA	NA	NA	NA	NA	NA	NA	NA	NA	NA	NA	NA	NA	NA	NA	NA	NA	NA	NA	NA	NA	NA	NA	NA	NA	NA	NA	NA	NA	NA	NA	NA	NA	NA	NA	NA	NA	NA	NA	NA	NA	NA	NA	NA	NA	NA	NA	NA	NA	NA	NA	NA	EF	0	0	missing	NA	NA	NA	NA	ship1	1	148	65	92	399	923.0769231	0.923076923	415.2923669	-8	2	0	0	0	0	0	0	0	1	0	0	0	0	0	0	0	0	0	0	0	0	0	0	0	0	NA	79	73	1	NA	28	39	NA	10	44	29	9	23	Inf	0.41	NA	NA	NA	22	NA	NA	NA	2	60	NA	NA	119	NA	255	31	83	99	0.84	0	0	10.54	7	9	11	12	11.86	9.22	7	9	1	NA	NA	NA	NA	NA	NA	NA	NA	NA	NA	NA	NA	NA	NA	NA	NA	NA	NA	0	NA	NA	NA	NA	NA	NA	1	0	1	0	0	0	0	0	NA	NA	NA	NA	NA	NA	NA	NA	NA	NA	NA	0	0	0	0	NA	0	0	0	0	0	0	NA	NA	NA	NA	0	1	0	NA	2	A2	1	4	Normal	A	A2	NA	NA	NA	NA	2	progressor_fromA	EF_progressor_fromA_infected	progressor_fromA_infected	EF_progressor_fromA	3
7676	SCZ_7676	F	infected	51	59	102	1	163	63	95	434	952.3809524	0.952380952	444.7176632	77	1	0	0	0	0	0	0	0	0	0	0	0	0	0	0	0	0	0	0	0	0	0	0	0	1.69	156	66	NA	NA	NA	32	37	NA	12	41	27	10	18	89109.26	0.49	NA	235	NA	NA	NA	101	24	2	66	1	110	105	NA	NA	NA	51	101	0.5	0	0	Inf	NA	9	NA	NA	Inf	5.67	NA	NA	1	NA	NA	NA	NA	NA	NA	NA	NA	NA	NA	NA	NA	NA	NA	NA	NA	NA	NA	0	NA	NA	NA	NA	NA	NA	1	1	1	0	0	0	0	0	NA	NA	NA	NA	NA	NA	NA	NA	NA	NA	NA	0	0	0	0	NA	0	0	0	0	0	0	NA	NA	NA	NA	1	1	0	NA	2	A	2	2	Diastolic_dysfunction	NA	NA	NA	NA	ship1	1	178	81	96	381	740.7407407	0.740740741	442.6819965	58	1	0	0	0	0	0	0	0	0	0	0	0	0	0	0	0	0	0	0	0	0	0	0	0	1.69	156	66	88	1	NA	35	39	NA	10	49	34	9	18	96812.06	0.37	NA	NA	15	28	NA	NA	NA	2	55	0	NA	107	NA	229	26	66	87	0.76	0	0	10.73	5	8	9	10	13.2	8.25	6	7	1	NA	NA	NA	NA	NA	NA	NA	NA	NA	NA	NA	NA	NA	NA	NA	NA	NA	NA	0	NA	NA	NA	1	NA	NA	1	0	1	0	0	0	0	0	NA	NA	NA	NA	NA	NA	NA	NA	NA	NA	N/A	0	0	0	0	NA	1	0	0	0	0	0	NA	NA	NA	NA	0	0	1	FUNCION SISTOLICA CONSERVADA NORMAL PARA LA EDAD	2	A	1	4	Normal	A	A	A	A	A	A	6	stableA	A_stableA_infected	stableA_infected	A_stableA	6
7682	SCZ_7682	M	infected	61	66	52	0	NA	68	80	0	882.3529412	0.882352941	0	9999	3	0	0	0	0	0	0	0	0	0	0	0	0	0	0	0	0	0	0	0	0	0	0	0	NA	NA	NA	NA	NA	NA	NA	NA	NA	NA	NA	NA	NA	NA	NA	NA	NA	NA	NA	NA	NA	NA	NA	NA	9999	NA	NA	NA	NA	NA	NA	NA	NA	NA	NA	NA	NA	NA	NA	NA	NA	NA	NA	NA	NA	NA	NA	NA	NA	NA	NA	NA	NA	NA	NA	NA	NA	NA	NA	NA	NA	NA	NA	NA	NA	NA	NA	NA	NA	NA	NA	NA	NA	NA	NA	NA	NA	NA	NA	NA	NA	NA	NA	NA	NA	NA	NA	NA	NA	NA	NA	NA	NA	NA	NA	NA	NA	NA	NA	NA	NA	NA	NA	NA	NA	NA	NA	NA	NA	NA	EF	0	0	missing	NA	NA	NA	NA	ship1	1	185	77	87	373	779.2207792	0.779220779	422.5504506	21	2	0	0	0	1	0	0	0	0	0	0	0	0	0	0	0	0	0	0	0	0	0	0	0	1.67	162	62	NA	1	NA	35	34	NA	10	40	30	9	18	70422	0.45	NA	NA	NA	22	NA	71	29	1	60	1	157	100	NA	206	22	51	60	0.85	0	0	8.29	5	8	11	15	10.2	6.38	8	11	1	NA	NA	NA	NA	NA	NA	NA	NA	NA	NA	NA	NA	NA	NA	NA	NA	NA	NA	0	NA	NA	NA	NA	NA	NA	1	0	0	0	0	0	0	0	NA	NA	NA	NA	NA	NA	NA	NA	NA	NA	NA	0	0	0	0	NA	0	0	0	0	0	0	NA	NA	NA	NA	1	0	0	NA	2	A2	1	4	Normal	A	A2	NA	NA	NA	NA	2	progressor_fromA	EF_progressor_fromA_infected	progressor_fromA_infected	EF_progressor_fromA	3
7746	SCZ_7746	F	infected	52	55	29	1	157	83	85	380	722.8915663	0.722891566	446.9377287	71	1	0	0	0	0	0	0	0	0	0	0	0	0	0	0	0	0	0	0	0	0	0	0	0	NA	NA	NA	NA	NA	NA	NA	NA	NA	NA	NA	NA	NA	NA	NA	NA	NA	NA	NA	NA	NA	NA	NA	NA	9999	NA	NA	NA	NA	NA	NA	NA	NA	NA	NA	NA	NA	NA	NA	NA	NA	NA	NA	NA	NA	NA	NA	NA	NA	NA	NA	NA	NA	NA	NA	NA	NA	NA	NA	NA	NA	NA	NA	NA	NA	NA	NA	NA	NA	NA	NA	NA	NA	NA	NA	NA	NA	NA	NA	NA	NA	NA	NA	NA	NA	NA	NA	NA	NA	NA	NA	NA	NA	NA	NA	NA	NA	NA	NA	NA	NA	NA	NA	NA	NA	NA	NA	NA	NA	NA	EF	0	0	missing	NA	NA	NA	NA	ship1	1	155	83	90	360	722.8915663	0.722891566	423.4146903	50	2	0	0	0	0	0	1	0	0	0	0	0	0	0	0	0	0	0	0	0	0	0	0	0	1.74	151	72	68	1	NA	36	47	NA	9	46	31	9	18	78904.19	0.39	NA	NA	NA	40	NA	70	31	1	55	1	138	107	NA	209	22	50	69	0.72	0	0	8.13	5	8	8	11	10	6.25	7	11	1	NA	NA	NA	NA	NA	NA	NA	NA	NA	NA	NA	NA	NA	NA	NA	NA	NA	NA	0	NA	NA	NA	NA	NA	NA	1	0	1	0	0	0	0	0	NA	NA	NA	NA	NA	NA	NA	NA	NA	NA	NA	0	0	0	0	NA	0	0	0	0	0	0	NA	NA	NA	NA	1	1	0	LEVE DILATACION DE LA AURICULA IZQUIERDA.	2	A2	2	4	Indeterminate	A	A2	NA	NA	NA	NA	2	progressor_fromA	EF_progressor_fromA_infected	progressor_fromA_infected	EF_progressor_fromA	3
7849	SCZ_7849	F	infected	58	61	35	1	165	59	75	405	1016.949153	1.016949153	401.6108191	51	1	0	0	0	0	0	0	0	0	0	0	0	0	0	0	0	0	0	0	0	0	0	0	0	1.73	165	65	NA	NA	NA	34	41	NA	10	47	29	11	NA	101520.64	0.47	NA	264	NA	NA	NA	85	37	NA	57	NA	NA	134	NA	NA	NA	64	74	0.86	NA	NA	Inf	NA	8	NA	NA	Inf	8	NA	NA	1	NA	NA	NA	NA	NA	NA	NA	NA	NA	NA	NA	NA	NA	NA	NA	NA	NA	NA	NA	NA	NA	NA	NA	NA	NA	1	0	1	0	0	0	0	0	NA	NA	NA	NA	NA	NA	NA	NA	NA	NA	NA	0	0	0	0	NA	0	0	0	0	0	0	NA	NA	NA	NA	1	1	0	LEVE DILATACION DE AURICULA IZQUIERDA	2	A	2	2	Diastolic_dysfunction	NA	NA	NA	NA	ship1	1	145	54	88	419	1111.111111	1.111111111	397.4983019	21	1	0	0	0	0	0	0	0	0	0	0	0	0	0	0	0	0	0	0	0	0	0	0	0	0	NA	70	53	1	NA	33	42	NA	11	44	28	11	24	Inf	0.5	NA	NA	NA	41	NA	NA	NA	2	60	1	148	133	NA	NA	NA	49	79	0.62	0	0	9.63	4	7	8	15	12.25	7	6	9	1	NA	NA	NA	NA	NA	NA	NA	NA	NA	NA	NA	NA	NA	NA	NA	NA	NA	NA	0	NA	NA	NA	NA	NA	NA	1	1	0	0	0	0	0	0	NA	NA	NA	NA	NA	NA	NA	NA	NA	NA	NA	1	0	0	0	NA	0	0	0	0	0	0	NA	NA	NA	NA	1	1	1	NA	2	A	2	3	Diastolic_dysfunction	A	A	A	NA	NA	NA	3	stableA	A_stableA_infected	stableA_infected	A_stableA	3
7854	SCZ_7854	F	infected	54	63	100	1	170	71	87	393	845.0704225	0.845070423	427.5098244	51	1	0	0	0	0	0	0	0	0	0	0	0	0	0	0	0	0	0	0	0	0	0	0	0	1.62	145	65	NA	1	NA	26	33	17	10.1	NA	NA	7.9	16.4	2999.2	Inf	62	215	NA	NA	NA	NA	NA	2	65	1	95	137.8	NA	NA	NA	62	94	0.66	0	0	9.27	5.53	8.46	9.93	15	11.21	7.33	6.84	8.79	1	NA	NA	NA	NA	NA	NA	NA	NA	NA	NA	NA	NA	NA	NA	NA	NA	NA	NA	0	NA	NA	NA	NA	7.6	NA	1	0	0	0	0	0	0	0	NA	NA	NA	NA	NA	NA	NA	NA	NA	NA	NA	0	0	1	0	NA	1	0	0	0	0	0	NA	NA	NA	NA	1	1	0	NA	2	A	1	2	Indeterminate	NA	NA	NA	NA	ship1	1	154	92	89	349	652.173913	0.652173913	432.1591528	45	1	0	0	0	0	0	0	0	0	0	0	0	0	0	0	0	0	0	0	0	0	0	0	0	1.51	146	56	89	1	NA	29	35	NA	9	41	27	9	16	75336.5	0.44	NA	NA	14	23	NA	58	21	1	64	1	125	118	NA	NA	NA	58	107	0.54	0	0	12.08	4	6	11	12	14.5	9.67	7	7	1	NA	NA	NA	NA	NA	NA	NA	NA	NA	NA	NA	NA	NA	NA	NA	NA	NA	NA	0	NA	NA	NA	1	NA	NA	0	1	0	0	0	0	0	0	NA	NA	NA	NA	NA	NA	NA	NA	NA	NA	-19.90%	0	0	0	0	NA	1	0	0	0	0	0	NA	NA	NA	NA	1	1	0	FUNCION SISTOLICA CONSERVADA DISFUNCION DIASTOLICA TIPO I	2	A	2	3	Diastolic_dysfunction	A	A	A	NA	NA	NA	3	stableA	A_stableA_infected	stableA_infected	A_stableA	4
7857	SCZ_7857	F	infected	66	75	98	1	150	67	98	388	895.5223881	0.895522388	410.0091056	75	1	0	0	0	0	0	0	0	0	0	0	0	0	0	0	0	0	0	0	0	0	0	0	0	1.81	152	78	NA	NA	NA	31	39	NA	11	49	34	8	NA	90218.3	0.33	NA	266	NA	NA	NA	68	29	NA	58	NA	NA	120	NA	NA	NA	76	89	0.85	NA	NA	Inf	NA	9	NA	NA	Inf	8.44	NA	NA	1	NA	NA	NA	NA	NA	NA	NA	NA	NA	NA	NA	NA	NA	NA	NA	NA	NA	NA	NA	NA	NA	NA	NA	NA	NA	1	0	1	0	0	0	0	0	NA	NA	NA	NA	NA	NA	NA	NA	NA	NA	NA	0	0	0	0	NA	0	0	0	0	0	0	NA	NA	NA	NA	1	1	0	NA	2	A	2	2	Diastolic_dysfunction	NA	NA	NA	NA	ship1	1	153	67	92	375	895.5223881	0.895522388	396.2716871	43	1	0	0	0	0	0	0	0	0	0	0	0	0	0	0	0	0	0	0	0	0	0	0	0	1.63	150	64	71	1	NA	28	36	NA	11	50	34	9	25	111070.03	0.36	NA	NA	20	37	NA	78	28	1	64	1	115	151	NA	270	34	105	78	1.35	0	0	12.4	8	9	10	10	13.13	11.67	8	7	1	NA	NA	NA	NA	NA	NA	NA	NA	NA	NA	NA	NA	NA	NA	NA	NA	NA	NA	0	NA	NA	NA	1	NA	NA	1	1	1	0	0	0	0	0	NA	NA	NA	NA	NA	NA	NA	NA	NA	NA	-21.90%	0	0	1	0	NA	0	0	0	1	0	0	NA	NA	1	NA	1	1	0	FUNCION SISTOLICA CONSERVADA DISFUNCION DIASTOLICA TIPO I LEVE DILATACION DE AURICULA IZQUIERDA HIPERTROFIA SEPTAL LEVE INSUFICIENCIA AORTICA LEVE A MODERADA	2	A	2	4	Indeterminate	A	A	A	A	NA	NA	4	stableA	A_stableA_infected	stableA_infected	A_stableA	4
7867	SCZ_7867	F	infected	58	60	32	1	142	69	103	415	869.5652174	0.869565217	445.0379197	-20	1	0	0	0	0	0	0	0	0	0	0	0	0	0	0	0	0	0	0	0	0	0	0	0	NA	NA	NA	NA	NA	NA	NA	NA	NA	NA	NA	NA	NA	NA	NA	NA	NA	NA	NA	NA	NA	NA	NA	NA	9999	NA	NA	NA	NA	NA	NA	NA	NA	NA	NA	NA	NA	NA	NA	NA	NA	NA	NA	NA	NA	NA	NA	NA	NA	NA	NA	NA	NA	NA	NA	NA	NA	NA	NA	NA	NA	NA	NA	NA	NA	NA	NA	NA	NA	NA	NA	NA	NA	NA	NA	NA	NA	NA	NA	NA	NA	NA	NA	NA	NA	NA	NA	NA	NA	NA	NA	NA	NA	NA	NA	NA	NA	NA	NA	NA	NA	NA	NA	NA	NA	NA	NA	NA	NA	NA	EF	0	0	missing	NA	NA	NA	NA	ship1	1	130	70	105	428	857.1428571	0.857142857	462.2928365	-25	1	0	0	0	0	0	0	0	0	0	0	0	0	0	0	0	0	0	0	0	0	0	0	0	2.11	155	103	70	1	NA	32	32	NA	10	45	27	10	23	72498.31	0.44	NA	NA	22	23	NA	101	44	2	60	1	133	132	19.1	234	28	69	77	0.9	0	0	10.06	6	8	10	9	11.5	8.63	7	8	1	NA	NA	NA	NA	NA	NA	NA	NA	NA	NA	NA	NA	NA	NA	NA	NA	NA	NA	0	NA	NA	NA	1	NA	NA	0	0	1	0	0	0	0	0	NA	NA	NA	NA	NA	NA	NA	NA	NA	NA	-23.40%	0	0	0	0	NA	0	0	0	1	0	0	NA	NA	1	NA	1	1	1	FUNCION SISTOLICA CONSERVADA DISFUNCION DIASTOLICA TIPO II LEVE DILATACION DE AURICULA IZQUIERDA	2	A	1	4	Normal	A	A	NA	NA	NA	NA	2	stableA	EF_stableA_infected	stableA_infected	EF_stableA	3
7892	SCZ_7892	M	infected	48	53	63	1	153	65	102	395	923.0769231	0.923076923	411.1290349	-13	1	0	0	0	0	0	0	0	0	0	0	0	0	0	0	0	0	0	0	0	0	0	0	0	NA	NA	NA	NA	NA	NA	NA	NA	NA	NA	NA	NA	NA	NA	NA	NA	NA	NA	NA	NA	NA	NA	NA	NA	9999	NA	NA	NA	NA	NA	NA	NA	NA	NA	NA	NA	NA	NA	NA	NA	NA	NA	NA	NA	NA	NA	NA	NA	NA	NA	NA	NA	NA	NA	NA	NA	NA	NA	NA	NA	NA	NA	NA	NA	NA	NA	NA	NA	NA	NA	NA	NA	NA	NA	NA	NA	NA	NA	NA	NA	NA	NA	NA	NA	NA	NA	NA	NA	NA	NA	NA	NA	NA	NA	NA	NA	NA	NA	NA	NA	NA	NA	NA	NA	NA	NA	NA	NA	NA	NA	EF	0	0	missing	NA	NA	NA	NA	ship1	1	153	72	119	397	833.3333333	0.833333333	434.8917107	-12	1	0	0	0	0	0	0	0	0	0	0	0	0	0	0	0	0	0	0	0	0	0	0	0	0	NA	67	60	1	NA	36	41	NA	10	45	31	10	17	Inf	0.44	NA	NA	NA	34	NA	90	34	1	62	1	134	153	NA	224	25	58	74	0.78	0	0	8.06	6	9	9	11	9.67	6.44	8	8	1	NA	NA	NA	NA	NA	NA	NA	NA	NA	NA	NA	NA	NA	NA	NA	NA	NA	NA	0	NA	NA	NA	NA	NA	NA	0	0	0	0	0	0	0	0	NA	NA	NA	NA	NA	NA	NA	NA	NA	NA	NA	0	0	0	0	NA	0	0	0	0	0	0	NA	NA	NA	NA	0	0	0	GLS: - 18,1%	2	A	1	4	Normal	A	A	NA	NA	NA	NA	2	stableA	EF_stableA_infected	stableA_infected	EF_stableA	3
7898	SCZ_7898	F	infected	57	60	34	1	153	81	84	374	740.7407407	0.740740741	434.5487314	18	1	0	0	0	0	0	0	0	0	0	0	0	0	0	0	0	0	0	0	0	0	0	0	0	NA	NA	NA	NA	NA	NA	NA	NA	NA	NA	NA	NA	NA	NA	NA	NA	NA	NA	NA	NA	NA	NA	NA	NA	9999	NA	NA	NA	NA	NA	NA	NA	NA	NA	NA	NA	NA	NA	NA	NA	NA	NA	NA	NA	NA	NA	NA	NA	NA	NA	NA	NA	NA	NA	NA	NA	NA	NA	NA	NA	NA	NA	NA	NA	NA	NA	NA	NA	NA	NA	NA	NA	NA	NA	NA	NA	NA	NA	NA	NA	NA	NA	NA	NA	NA	NA	NA	NA	NA	NA	NA	NA	NA	NA	NA	NA	NA	NA	NA	NA	NA	NA	NA	NA	NA	NA	NA	NA	NA	NA	EF	0	0	missing	NA	NA	NA	NA	ship1	1	138	73	77	394	821.9178082	0.821917808	434.5922994	25	1	0	0	0	0	0	0	0	0	0	0	0	0	0	0	0	0	0	0	0	0	0	0	0	0	NA	55	80	1	NA	30	40	NA	11	45	29	10	25	Inf	0.44	NA	NA	NA	33	NA	NA	NA	2	65	1	126	144	28	235	27	74	70	1.06	0	0	6.01	10	16	9	14	7.4	4.63	8	14	1	NA	NA	NA	NA	NA	NA	NA	NA	NA	NA	NA	NA	NA	NA	NA	NA	NA	NA	0	NA	NA	NA	NA	NA	NA	0	0	1	0	0	0	0	0	NA	NA	NA	NA	NA	NA	NA	NA	NA	NA	NA	0	0	0	0	NA	0	0	0	0	0	0	NA	NA	NA	NA	0	0	0	NA	2	A	0	4	Normal	A	A	NA	NA	NA	NA	2	stableA	EF_stableA_infected	stableA_infected	EF_stableA	3
7906	SCZ_7906	F	infected	75	78	32	1	150	67	73	433	895.5223881	0.895522388	457.561708	-27	1	0	0	0	0	0	0	0	0	0	0	0	0	0	0	0	0	0	0	0	0	0	0	0	1.69	160	64	NA	1	NA	31	34	16	12.1	NA	NA	9.9	14	5253.18	Inf	71	245	NA	NA	NA	NA	NA	2	65	0	NA	131	NA	NA	NA	57	94	0.61	0	0	8.75	5.73	7.55	8.59	6.38	9.95	7.55	6.25	8.2	1	NA	NA	NA	NA	NA	NA	NA	NA	NA	NA	NA	NA	NA	NA	NA	NA	NA	NA	0	NA	NA	NA	NA	6.86	NA	0	1	0	0	0	0	0	0	NA	NA	NA	NA	NA	NA	NA	NA	NA	NA	NA	0	0	1	0	NA	1	0	0	0	0	0	NA	NA	NA	NA	1	1	1	I. VENTANA SUBOPTIMA: PARAESTERNAL	2	A	1	2	Indeterminate	NA	NA	NA	NA	ship1	1	162	71	80	423	845.0704225	0.845070423	460.1441622	-35	2	0	0	0	0	1	0	0	0	0	0	0	0	0	0	0	0	0	0	0	0	0	0	0	1.75	159	69	75	1	NA	32	40	NA	12	42	29	10	19	89627.3	0.48	NA	NA	NA	38	NA	NA	NA	2	60	NA	NA	145	NA	251	30	65	111	0.59	0	0	8.71	7	8	9	14	9.29	8.13	8	10	1	NA	NA	NA	NA	NA	NA	NA	NA	NA	NA	NA	NA	NA	NA	NA	NA	NA	NA	0	NA	NA	NA	NA	NA	NA	1	1	0	0	0	0	0	0	NA	NA	NA	NA	NA	NA	NA	NA	NA	NA	NA	0	0	1	0	NA	0	0	0	0	0	0	NA	NA	NA	NA	1	1	1	INSUFICIENCIA AORTICA LEVE A MODERADA	2	B	2	4	Indeterminate	A	A2	B	NA	NA	NA	3	progressor_fromA	A_progressor_fromA_infected	progressor_fromA_infected	A_progressor_fromA	3
7925	SCZ_7925	F	infected	51	54	32	1	152	83	105	393	722.8915663	0.722891566	462.2277036	23	1	0	0	0	0	0	0	0	0	0	0	0	0	0	0	0	0	0	0	0	0	0	0	0	1.62	152	62	NA	1	NA	24	29	17	10.3	NA	NA	5.5	13	2028.65	Inf	68	235	NA	NA	NA	NA	NA	2	60	0	NA	147.4	NA	NA	NA	47	82	0.57	0	0	7.23	5.34	8.3	10.2	15	8.8	5.66	5.6	8.46	1	NA	NA	NA	NA	NA	NA	NA	NA	NA	NA	NA	NA	NA	NA	NA	NA	NA	NA	0	NA	NA	NA	NA	8.69	25	0	1	0	0	0	0	0	0	NA	NA	NA	NA	NA	NA	NA	NA	NA	NA	NA	0	1	0	0	NA	1	0	0	0	0	0	NA	NA	NA	NA	1	1	0	NA	2	A	1	2	Indeterminate	NA	NA	NA	NA	ship1	1	177	75	100	406	800	0.8	453.9217994	21	1	0	0	0	0	0	0	0	0	0	0	0	0	0	0	0	0	0	0	0	0	0	0	0	0	NA	66	74	1	NA	29	42	NA	9	51	36	9	19	Inf	0.35	NA	NA	20	41	NA	NA	NA	2	60	1	118	148	19.2	244	29	71	107	0.66	0	0	13.31	4	8	10	21	17.75	8.88	6	10	1	NA	NA	NA	NA	NA	NA	NA	NA	NA	NA	NA	NA	NA	NA	NA	NA	NA	NA	0	NA	NA	NA	NA	NA	NA	0	2	1	0	0	0	0	0	NA	NA	NA	NA	NA	NA	NA	NA	NA	NA	NA	0	0	0	0	NA	0	0	0	0	0	0	NA	NA	NA	NA	1	1	0	NA	2	A	3	4	Diastolic_dysfunction	A	A	A	NA	NA	NA	3	stableA	A_stableA_infected	stableA_infected	A_stableA	3
7952	SCZ_7952	F	infected	53	57	50	1	115	68	103	427	882.3529412	0.882352941	454.5762129	22	1	0	0	0	0	0	0	0	0	0	0	0	0	0	0	0	0	0	0	0	0	0	0	0	NA	NA	NA	NA	NA	NA	NA	NA	NA	NA	NA	NA	NA	NA	NA	NA	NA	NA	NA	NA	NA	NA	NA	NA	9999	NA	NA	NA	NA	NA	NA	NA	NA	NA	NA	NA	NA	NA	NA	NA	NA	NA	NA	NA	NA	NA	NA	NA	NA	NA	NA	NA	NA	NA	NA	NA	NA	NA	NA	NA	NA	NA	NA	NA	NA	NA	NA	NA	NA	NA	NA	NA	NA	NA	NA	NA	NA	NA	NA	NA	NA	NA	NA	NA	NA	NA	NA	NA	NA	NA	NA	NA	NA	NA	NA	NA	NA	NA	NA	NA	NA	NA	NA	NA	NA	NA	NA	NA	NA	NA	EF	0	0	missing	NA	NA	NA	NA	ship1	1	125	68	103	420	882.3529412	0.882352941	447.1241438	28	1	0	0	0	0	0	0	0	0	0	0	0	0	0	0	0	0	0	0	0	0	0	0	0	1.46	153	50	61	1	NA	32	41	NA	8	44	29	9	24	80930.67	0.41	NA	NA	NA	45	NA	72	29	1	60	1	125	124	NA	237	27	67	47	1.43	0	0	Inf	9	NA	9	NA	7.44	Inf	7	NA	1	NA	NA	NA	NA	NA	NA	NA	NA	NA	NA	NA	NA	NA	NA	NA	NA	NA	NA	0	NA	NA	NA	NA	NA	NA	0	0	0	0	0	0	0	0	NA	NA	NA	NA	NA	NA	NA	NA	NA	NA	NA	0	0	0	0	NA	0	0	0	0	0	0	NA	NA	NA	NA	0	0	0	MODERADA DILATACION DE AURICULA IZQUIERDA.	2	A	1	4	Normal	A	A	NA	NA	NA	NA	2	stableA	EF_stableA_infected	stableA_infected	EF_stableA	3
7965	SCZ_7965	F	infected	44	52	92	1	189	66	99	412	909.0909091	0.909090909	432.1092454	3	1	0	0	0	0	0	0	0	0	0	0	0	0	0	0	0	0	0	0	0	0	0	0	0	NA	NA	NA	NA	NA	NA	NA	NA	NA	NA	NA	NA	NA	NA	NA	NA	NA	NA	NA	NA	NA	NA	NA	NA	9999	NA	NA	NA	NA	NA	NA	NA	NA	NA	NA	NA	NA	NA	NA	NA	NA	NA	NA	NA	NA	NA	NA	NA	NA	NA	NA	NA	NA	NA	NA	NA	NA	NA	NA	NA	NA	NA	NA	NA	NA	NA	NA	NA	NA	NA	NA	NA	NA	NA	NA	NA	NA	NA	NA	NA	NA	NA	NA	NA	NA	NA	NA	NA	NA	NA	NA	NA	NA	NA	NA	NA	NA	NA	NA	NA	NA	NA	NA	NA	NA	NA	NA	NA	NA	NA	EF	0	0	missing	NA	NA	NA	NA	ship1	1	152	85	93	363	705.8823529	0.705882353	432.0564199	-5	1	0	0	0	0	0	0	0	0	0	0	0	0	0	0	0	0	0	0	0	0	0	0	0	1.85	158	78	81	1	NA	27	45	NA	10	49	35	9	17	88488.72	0.37	NA	NA	16	24	NA	NA	NA	2	55	1	106	130	NA	NA	NA	69	126	0.55	0	0	10.68	6	7	9	9	11.5	9.86	7	8	1	NA	NA	NA	NA	NA	NA	NA	NA	NA	NA	NA	NA	NA	NA	NA	NA	NA	NA	0	NA	NA	NA	1	NA	NA	0	0	0	0	0	0	0	0	NA	NA	NA	NA	NA	NA	NA	NA	NA	NA	N/A	0	0	0	0	NA	1	0	0	0	0	0	NA	NA	NA	NA	1	1	1	CALCIFICACION DE CUERDAS TENDINOSAS DE VALVULA MITRAL SIN REPERCUSION VALVULAR DISFUNCION DIASTOLICA TIPO 1	2	A	1	3	Normal	A	A	A	NA	NA	NA	3	stableA	EF_stableA_infected	stableA_infected	EF_stableA	4
8040	SCZ_8040	F	infected	21	24	35	1	142	70	91	401	857.1428571	0.857142857	433.1295033	80	1	0	0	0	0	0	0	0	0	0	0	0	0	0	0	0	0	0	0	0	0	0	0	0	NA	NA	NA	NA	NA	NA	NA	NA	NA	NA	NA	NA	NA	NA	NA	NA	NA	NA	NA	NA	NA	NA	NA	NA	9999	NA	NA	NA	NA	NA	NA	NA	NA	NA	NA	NA	NA	NA	NA	NA	NA	NA	NA	NA	NA	NA	NA	NA	NA	NA	NA	NA	NA	NA	NA	NA	NA	NA	NA	NA	NA	NA	NA	NA	NA	NA	NA	NA	NA	NA	NA	NA	NA	NA	NA	NA	NA	NA	NA	NA	NA	NA	NA	NA	NA	NA	NA	NA	NA	NA	NA	NA	NA	NA	NA	NA	NA	NA	NA	NA	NA	NA	NA	NA	NA	NA	NA	NA	NA	NA	EF	0	0	missing	NA	NA	NA	NA	ship1	1	148	78	87	380	769.2307692	0.769230769	433.2666615	79	1	0	0	0	0	0	0	0	0	0	0	0	0	0	0	0	0	0	0	0	0	0	0	0	0	NA	65	80	1	NA	27	36	NA	7	50	32	7	25	Inf	0.28	NA	NA	NA	36	NA	NA	NA	2	65	1	148	132	NA	242	28	92	60	1.53	0	0	6.61	13	15	9	9	7.08	6.13	9	15	1	NA	NA	NA	NA	NA	NA	NA	NA	NA	NA	NA	NA	NA	NA	NA	NA	NA	NA	0	NA	NA	NA	NA	NA	NA	0	0	0	0	0	0	0	0	NA	NA	NA	NA	NA	NA	NA	NA	NA	NA	NA	0	0	0	0	NA	0	0	0	0	0	0	NA	NA	NA	NA	0	0	0	NA	2	A	1	4	Normal	A	A	NA	NA	NA	NA	2	stableA	EF_stableA_infected	stableA_infected	EF_stableA	3
8047	SCZ_8047	F	infected	59	65	68	1	177	63	86	403	952.3809524	0.952380952	412.9521159	36	2	0	0	0	0	0	1	0	0	0	0	0	0	0	0	0	0	0	0	0	0	0	0	0	NA	NA	NA	NA	NA	NA	NA	NA	NA	NA	NA	NA	NA	NA	NA	NA	NA	NA	NA	NA	NA	NA	NA	NA	9999	NA	NA	NA	NA	NA	NA	NA	NA	NA	NA	NA	NA	NA	NA	NA	NA	NA	NA	NA	NA	NA	NA	NA	NA	NA	NA	NA	NA	NA	NA	NA	NA	NA	NA	NA	NA	NA	NA	NA	NA	NA	NA	NA	NA	NA	NA	NA	NA	NA	NA	NA	NA	NA	NA	NA	NA	NA	NA	NA	NA	NA	NA	NA	NA	NA	NA	NA	NA	NA	NA	NA	NA	NA	NA	NA	NA	NA	NA	NA	NA	NA	NA	NA	NA	NA	EF	0	0	missing	NA	NA	NA	NA	ship1	1	198	65	94	384	923.0769231	0.923076923	399.6798719	39	2	0	0	0	0	0	0	0	1	0	0	0	0	0	0	0	0	0	0	0	0	0	0	0	0	NA	80	59	1	NA	36	33	NA	9	43	30	9	18	Inf	0.42	NA	NA	NA	47	NA	56	23	1	60	1	125	133	NA	245	29	53	89	0.6	0	0	9.09	5	7	8	12	10.6	7.57	7	12	1	NA	NA	NA	NA	NA	NA	NA	NA	NA	NA	NA	NA	NA	NA	NA	NA	NA	NA	0	NA	NA	NA	NA	NA	NA	0	0	0	0	0	0	0	0	NA	NA	NA	NA	NA	NA	NA	NA	NA	NA	NA	0	0	0	0	NA	0	0	0	0	0	0	NA	NA	NA	NA	1	1	0	GLS: -17.7% MODERADA DILATACIÃƒÆ’Ã¢â‚¬Å“N DE AURÃƒÆ’Ã‚ÂCULA IZQUIERDA	2	A2	2	4	Indeterminate	A	A	A2	NA	NA	NA	3	progressor_fromA	EF_progressor_fromA_infected	progressor_fromA_infected	EF_progressor_fromA	4
8054	SCZ_8054	F	infected	39	41	32	1	165	72	93	407	833.3333333	0.833333333	445.8461618	22	1	0	0	0	0	0	0	0	0	0	0	0	0	0	0	0	0	0	0	0	0	0	0	0	1.79	153	75	NA	NA	NA	26	35	NA	9	36	24	9	22	51638.33	0.5	NA	159	NA	NA	NA	107	65	NA	63	NA	NA	NA	NA	NA	NA	101	78	1.29	NA	NA	8.42	10	15	10	16	10.1	6.73	NA	NA	1	NA	NA	NA	NA	NA	NA	NA	NA	NA	NA	NA	NA	NA	NA	NA	NA	NA	NA	NA	NA	NA	NA	NA	NA	NA	1	0	1	NA	0	0	0	NA	NA	NA	NA	NA	NA	NA	NA	NA	NA	NA	NA	0	0	0	0	NA	0	0	0	0	0	0	NA	NA	NA	NA	0	0	0	NA	2	A	0	2	Normal	NA	NA	NA	NA	ship1	1	168	74	87	390	810.8108108	0.810810811	433.1166125	34	1	0	0	0	0	0	0	0	0	0	0	0	0	0	0	0	0	0	0	0	0	0	0	0	0	NA	72	74	1	NA	28	41	NA	9	45	28	8	23	Inf	0.36	NA	NA	NA	34	NA	NA	NA	2	65	NA	NA	143	27.6	229	26	98	NA	Inf	0	0	7.34	11	17	11	10	8.91	5.76	10	12	1	NA	NA	NA	NA	NA	NA	NA	NA	NA	NA	NA	NA	NA	NA	NA	NA	NA	NA	0	NA	NA	NA	NA	NA	NA	0	0	1	0	0	0	0	0	NA	NA	NA	NA	NA	NA	NA	NA	NA	NA	NA	0	0	0	0	NA	0	0	0	0	0	0	NA	NA	NA	NA	0	0	0	NA	2	A	0	4	Normal	A	A	A	NA	NA	NA	3	stableA	A_stableA_infected	stableA_infected	A_stableA	3
8101	SCZ_8101	M	infected	40	43	35	1	185	64	82	412	937.5	0.9375	425.5117703	-1	1	0	0	0	0	0	0	0	0	0	0	0	0	0	0	0	0	0	0	0	0	0	0	0	2.05	159	95	NA	NA	NA	31	44	NA	11	44	31	12	23	87563.3	0.55	NA	141	NA	NA	NA	130	58	NA	55	NA	NA	NA	NA	NA	NA	92	53	1.74	NA	NA	6.16	14	16	11	12	6.57	5.75	NA	NA	1	NA	NA	NA	NA	NA	NA	NA	NA	NA	NA	NA	NA	NA	NA	NA	NA	NA	NA	NA	NA	NA	NA	NA	NA	NA	1	0	1	0	0	0	0	0	NA	NA	NA	NA	NA	NA	NA	NA	NA	NA	NA	1	0	0	0	NA	0	0	0	0	0	0	NA	NA	NA	NA	0	1	0	NA	2	A	0	2	Normal	NA	NA	NA	NA	ship1	1	175	68	83	407	882.3529412	0.882352941	433.284587	-7	1	0	0	0	0	0	0	0	0	0	0	0	0	0	0	0	0	0	0	0	0	0	0	0	0	NA	93	65	1	NA	31	48	NA	11	51	31	11	26	Inf	0.43	NA	NA	NA	33	NA	NA	NA	2	60	1	104	141	NA	NA	NA	80	47	1.7	0	0	6.86	10	14	11	17	8	5.71	10	11	1	NA	NA	NA	NA	NA	NA	NA	NA	NA	NA	NA	NA	NA	NA	NA	NA	NA	NA	0	NA	NA	NA	NA	NA	NA	0	0	0	0	0	0	0	0	NA	NA	NA	NA	NA	NA	NA	NA	NA	NA	NA	0	0	0	0	NA	0	0	0	0	0	0	NA	NA	NA	NA	0	0	0	NA	2	A	0	3	Normal	A	A	A	NA	NA	NA	3	stableA	A_stableA_infected	stableA_infected	A_stableA	3
8117	SCZ_8117	F	uninfected	40	45	63	1	140	67	93	377	895.5223881	0.895522388	398.3851361	42	2	1	0	0	0	0	0	0	0	0	1	0	0	0	0	0	0	0	0	0	0	0	0	0	1.73	159	68	NA	1	NA	29	30	19	10.1	45	31	10.1	17	89317.41	0.45	53	185	NA	NA	NA	NA	NA	2	60	0	NA	121.4	NA	NA	NA	69	54	1.28	0	0	5.91	8.95	16.8	8.45	8.79	7.71	4.11	7.32	8.79	1	NA	NA	NA	NA	NA	NA	NA	NA	NA	NA	NA	NA	NA	NA	NA	NA	NA	NA	0	NA	NA	NA	NA	5.9	NA	0	0	0	0	0	0	0	0	NA	NA	NA	NA	NA	NA	NA	NA	NA	NA	NA	0	0	1	0	NA	1	0	0	0	0	0	NA	NA	NA	NA	0	1	0	REMODELADO CONCENTRICO	2	B	0	2	Normal	NA	NA	NA	NA	ship1	1	148	58	84	412	1034.482759	1.034482759	405.0751371	25	2	1	0	0	0	0	0	0	0	0	1	0	0	0	0	0	0	0	0	0	0	0	0	0	0	NA	75	78	1	NA	32	39	NA	9	50	35	8	NA	Inf	0.32	NA	NA	NA	34	NA	96	45	1	53	1	129	127	NA	217	24	67	71	0.94	0	0	9.77	6	8	8	10	11.17	8.38	6	8	1	NA	NA	NA	NA	NA	NA	NA	NA	NA	NA	NA	NA	NA	NA	NA	NA	NA	NA	0	NA	NA	NA	NA	NA	NA	1	0	1	0	0	0	0	0	NA	NA	NA	NA	NA	NA	NA	NA	NA	NA	NA	0	0	0	0	NA	0	0	0	0	0	0	NA	NA	NA	NA	1	1	0	GLS: -16,7% / MASA OVOIDE DE 2,3 X 2,6 CM LOCALIZADA EN AURÃƒÆ’Ã‚Â­CULA IZQUIERDA ADERIDA A PARED INTERAURICULAR MÃƒÆ’Ã‚Â³VIL / IMPRESIONA PRESENCIA DE CIA PEQUENA.	2	CD	1	4	Normal	B	CD	NA	NA	NA	NA	2	progressor_fromB	B_progressor_fromB_uninfected	progressor_fromB_uninfected	B_progressor_fromB	2
8124	SCZ_8124	F	infected	44	47	35	1	170	76	105	398	789.4736842	0.789473684	447.9342214	24	3	0	0	0	0	0	0	0	0	0	0	0	0	0	0	0	0	0	0	0	0	0	0	0	1.93	149	90	NA	NA	NA	31	31	NA	8	49	33	8	NA	67669.89	0.33	NA	188	NA	NA	NA	NA	NA	2	65	NA	NA	NA	NA	NA	NA	59	70	0.84	NA	NA	6.15	8	12	NA	NA	7.38	4.92	NA	NA	1	NA	NA	NA	NA	NA	NA	NA	NA	NA	NA	NA	NA	NA	NA	NA	NA	NA	NA	NA	NA	NA	NA	NA	NA	NA	0	0	0	NA	0	0	0	NA	NA	NA	NA	NA	NA	NA	NA	NA	NA	NA	NA	0	0	0	0	NA	0	0	0	0	0	0	NA	NA	NA	NA	0	0	0	NA	2	U	0	2	Normal	NA	NA	NA	NA	ship1	1	157	80	111	390	750	0.75	450.33321	18	1	0	0	0	0	0	0	0	0	0	0	0	0	0	0	0	0	0	0	0	0	0	0	0	0	NA	92	66	1	NA	32	40	NA	8	50	34	8	19	Inf	0.32	NA	NA	NA	24	NA	NA	NA	2	65	1	155	106	NA	237	27	52	61	0.85	0	0	6.19	6	14	9	14	8.67	3.71	9	18	1	NA	NA	NA	NA	NA	NA	NA	NA	NA	NA	NA	NA	NA	NA	NA	NA	NA	NA	0	NA	NA	NA	NA	NA	NA	0	0	1	0	0	0	0	0	NA	NA	NA	NA	NA	NA	NA	NA	NA	NA	NA	0	0	0	0	NA	0	0	0	0	0	0	NA	NA	NA	NA	1	0	0	NA	2	A	1	4	Normal	A	A	NA	NA	NA	NA	2	stableA	U_stableA_infected	stableA_infected	U_stableA	3
8138	SCZ_8138	F	infected	48	50	33	1	163	74	80	428	810.8108108	0.810810811	475.3177183	23	1	0	0	0	0	0	0	0	0	0	0	0	0	0	0	0	0	0	0	0	0	0	0	0	1.73	146	74	NA	NA	NA	24	36	NA	8	32	25	9	NA	40765.85	0.56	NA	NA	NA	NA	NA	NA	NA	2	65	NA	NA	NA	NA	NA	NA	65	68	0.96	NA	NA	6.11	9	13	NA	NA	7.22	5	NA	NA	1	NA	NA	NA	NA	NA	NA	NA	NA	NA	NA	NA	NA	NA	NA	NA	NA	NA	NA	NA	NA	NA	NA	NA	NA	NA	0	0	0	NA	0	0	0	NA	NA	NA	NA	NA	NA	NA	NA	NA	NA	NA	NA	0	0	0	0	NA	0	0	0	0	0	0	NA	NA	NA	NA	0	0	0	NA	2	A	0	2	Normal	NA	NA	NA	NA	ship1	1	182	74	81	420	810.8108108	0.810810811	466.433275	18	1	0	0	0	0	0	0	0	0	0	0	0	0	0	0	0	0	0	0	0	0	0	0	0	0	NA	77	76	1	NA	28	41	NA	8	44	27	8	24	Inf	0.36	NA	NA	20	38	NA	NA	NA	2	65	1	133	151	25.7	278	35	80	94	0.85	0	0	7.52	9	13	11	17	8.89	6.15	9	12	1	NA	NA	NA	NA	NA	NA	NA	NA	NA	NA	NA	NA	NA	NA	NA	NA	NA	NA	0	NA	NA	NA	NA	NA	NA	0	0	1	0	0	0	0	0	NA	NA	NA	NA	NA	NA	NA	NA	NA	NA	NA	0	0	0	0	NA	0	0	0	0	0	0	NA	NA	NA	NA	1	0	0	NA	2	A	1	4	Normal	A	A	A	NA	NA	NA	3	stableA	A_stableA_infected	stableA_infected	A_stableA	3
8143	SCZ_8143	F	infected	58	60	27	1	138	59	95	419	1016.949153	1.016949153	415.4936622	-19	2	0	0	0	0	1	0	0	0	0	0	0	0	0	0	0	0	0	0	0	0	0	0	0	1.63	147	65	NA	NA	NA	36	32	NA	10	50	34	10	21	111331.27	0.4	NA	250	NA	NA	NA	84	33	NA	61	NA	NA	101	NA	NA	NA	69	64	1.08	NA	NA	Inf	NA	11	NA	NA	Inf	6.27	NA	NA	1	NA	NA	NA	NA	NA	NA	NA	NA	NA	NA	NA	NA	NA	NA	NA	NA	NA	NA	NA	NA	NA	NA	NA	NA	NA	0	0	0	0	0	0	0	0	NA	NA	NA	NA	NA	NA	NA	NA	NA	NA	NA	0	0	0	0	NA	0	0	0	0	0	0	NA	NA	NA	NA	0	0	0	NA	2	B	1	2	Indeterminate	NA	NA	NA	NA	ship2	1	157	59	88	393	1016.949153	1.016949153	389.7112393	-5	2	0	0	0	0	1	0	0	0	0	0	0	0	0	0	0	0	0	0	0	0	0	0	0	0	NA	66	74	1	NA	34	38	NA	9	47	34	9	20	Inf	0.38	NA	NA	NA	33	NA	NA	NA	2	50	1	126	108	19.5	211	23	63	77	0.82	0	0	8.75	6	9	10	10	10.5	7	7	9	0	1	1	1	1	2	2	1	1	1	1	1	1	1	1	1	1	1	1.12	0	NA	NA	NA	NA	NA	NA	1	0	1	0	0	0	0	0	NA	NA	NA	NA	NA	NA	NA	NA	NA	NA	NA	0	0	0	0	NA	0	0	0	0	0	0	NA	NA	NA	NA	1	1	1	NA	2	CD	1	4	Normal	B	CD	NA	NA	NA	NA	2	progressor_fromB	B_progressor_fromB_infected	progressor_fromB_infected	B_progressor_fromB	2
8184	SCZ_8184	F	infected	31	34	35	1	175	75	98	392	800	0.8	438.2693236	-9	1	0	0	0	0	0	0	0	0	0	0	0	0	0	0	0	0	0	0	0	0	0	0	0	1.71	164	64	NA	NA	NA	29.9	27.4	NA	7	46.5	32.2	9	NA	69969.25	0.39	NA	NA	NA	NA	NA	NA	NA	2	65	NA	NA	NA	NA	NA	NA	74.7	51.7	1.44	NA	NA	6.54	10	13.3	NA	NA	7.47	5.62	NA	NA	1	NA	NA	NA	NA	NA	NA	NA	NA	NA	NA	NA	NA	NA	NA	NA	NA	NA	NA	NA	NA	NA	NA	NA	NA	NA	0	0	0	0	0	0	0	0	NA	NA	NA	NA	NA	NA	NA	NA	NA	NA	NA	0	0	0	0	NA	0	0	0	0	0	0	NA	NA	NA	NA	0	0	0	NA	2	A	0	2	Normal	NA	NA	NA	NA	ship1	1	170	68	107	427	882.3529412	0.882352941	454.5762129	-6	1	0	0	0	0	0	0	0	0	0	0	0	0	0	0	0	0	0	0	0	0	0	0	0	0	NA	60	68	1	NA	31	31	NA	8	48	32	8	18	Inf	0.33	NA	NA	NA	22	NA	87	36	1	58	1	140	122	NA	NA	NA	68	49	1.39	0	0	6.23	10	12	8	9	6.8	5.67	7	11	1	NA	NA	NA	NA	NA	NA	NA	NA	NA	NA	NA	NA	NA	NA	NA	NA	NA	NA	0	NA	NA	NA	NA	NA	NA	0	0	0	0	0	0	0	0	NA	NA	NA	NA	NA	NA	NA	NA	NA	NA	NA	0	0	0	0	NA	0	0	0	0	0	0	NA	NA	NA	NA	0	0	0	NA	2	A	0	3	Normal	A	A	A	NA	NA	NA	3	stableA	A_stableA_infected	stableA_infected	A_stableA	3
8251	SCZ_8251	M	infected	44	47	31	1	158	71	102	362	845.0704225	0.845070423	393.7876754	-13	1	0	0	0	0	0	0	0	0	0	0	0	0	0	0	0	0	0	0	0	0	0	0	0	2.01	165	88	NA	1	NA	29	36	18	6.3	53	34	8.2	20	65733.65	0.31	62	215	NA	NA	NA	NA	NA	2	65	0	NA	147.8	NA	NA	NA	75	71	1.06	0	0	6.74	9.11	14.3	9.44	10.9	8.23	5.24	7.98	8.3	1	NA	NA	NA	NA	NA	NA	NA	NA	NA	NA	NA	NA	NA	NA	NA	NA	NA	NA	0	NA	NA	NA	NA	8.74	NA	0	0	0	0	0	0	0	0	NA	NA	NA	NA	NA	NA	NA	NA	NA	NA	NA	0	0	0	0	NA	1	0	0	0	0	0	NA	NA	NA	NA	0	0	0	NA	2	A	0	2	Normal	NA	NA	NA	NA	ship1	1	188	70	109	372	857.1428571	0.857142857	401.8059233	-14	1	0	0	0	0	0	0	0	0	0	0	0	0	0	0	0	0	0	0	0	0	0	0	0	0	NA	92	74	1	NA	32	41	NA	11	48	30	11	19	Inf	0.46	NA	NA	21	27	NA	NA	NA	2	65	1	133	162	22	NA	NA	66	80	0.83	0	0	6.66	8	13	10	15	8.25	5.08	10	15	1	NA	NA	NA	NA	NA	NA	NA	NA	NA	NA	NA	NA	NA	NA	NA	NA	NA	NA	0	NA	NA	NA	NA	NA	NA	0	0	0	0	0	0	0	0	NA	NA	NA	NA	NA	NA	NA	NA	NA	NA	NA	0	0	0	0	NA	0	0	0	0	0	0	NA	NA	NA	NA	1	1	0	NA	2	A	0	3	Normal	A	A	A	NA	NA	NA	3	stableA	A_stableA_infected	stableA_infected	A_stableA	3
8257	SCZ_8257	M	infected	58	62	49	1	167	64	93	408	937.5	0.9375	421.3805881	31	1	0	0	0	0	0	0	0	0	0	0	0	0	0	0	0	0	0	0	0	0	0	0	0	1.93	163	82	NA	NA	NA	42	42	NA	10	42	24	10	28	70917.71	0.48	NA	182	NA	NA	NA	70	23	NA	67	NA	NA	NA	NA	NA	NA	53	81	0.65	NA	NA	7.1	7	8	11	13	7.57	6.63	NA	NA	1	NA	NA	NA	NA	NA	NA	NA	NA	NA	NA	NA	NA	NA	NA	NA	NA	NA	NA	NA	NA	NA	NA	NA	NA	NA	0	1	0	0	0	0	0	0	NA	NA	NA	NA	NA	NA	NA	NA	NA	NA	NA	0	0	0	0	NA	0	0	0	0	0	0	NA	NA	NA	NA	0	1	0	ANEURISMA DE AORTA;DILATACION AORTICA LEVE	2	A	1	2	Indeterminate	NA	NA	NA	NA	ship1	1	178	58	92	442	1034.482759	1.034482759	434.5708995	25	2	0	0	0	0	0	1	0	0	0	0	0	0	0	0	0	0	0	0	0	0	0	0	0	1.93	159	84	52	1	NA	44	NA	NA	11	48	32	10	22	94130.19	0.42	NA	NA	NA	40	NA	101	46	1	55	1	111	110	NA	242	28	55	82	0.67	0	0	10.08	5	6	10	8	11	9.17	9	7	1	NA	NA	NA	NA	NA	NA	NA	NA	NA	NA	NA	NA	NA	NA	NA	NA	NA	NA	0	NA	NA	NA	NA	NA	NA	1	1	1	0	0	0	0	0	NA	NA	NA	NA	NA	NA	NA	NA	NA	NA	NA	0	0	0	0	NA	0	0	0	0	0	0	NA	NA	NA	NA	1	1	0	LEVE DILATACION DE AURICULA IZQUIERDA.	2	A2	2	4	Indeterminate	A	A2	NA	NA	NA	NA	2	progressor_fromA	A_progressor_fromA_infected	progressor_fromA_infected	A_progressor_fromA	3
8296	SCZ_8296	F	infected	52	60	93	0	NA	NA	0	0	NA	NA	NA	9999	3	0	0	0	0	0	0	0	0	0	0	0	0	0	0	0	0	0	0	0	0	0	0	0	1.77	161	70	NA	NA	NA	28	32	NA	8	42	23	8	NA	56909.75	0.38	NA	209	NA	NA	NA	NA	NA	2	65	NA	NA	NA	NA	NA	NA	69	NA	Inf	NA	NA	6.27	11	11	NA	NA	6.27	6.27	NA	NA	1	NA	NA	NA	NA	NA	NA	NA	NA	NA	NA	NA	NA	NA	NA	NA	NA	NA	NA	NA	NA	NA	NA	NA	NA	NA	0	0	0	NA	0	0	0	NA	NA	NA	NA	NA	NA	NA	NA	NA	NA	NA	NA	0	0	0	0	NA	0	0	0	0	0	0	NA	NA	NA	NA	0	0	0	NORMAL	2	U	0	2	Normal	NA	NA	NA	NA	ship1	1	140	63	91	431	952.3809524	0.952380952	441.643578	24	1	0	0	0	0	0	0	0	0	0	0	0	0	0	0	0	0	0	0	0	0	0	0	0	1.77	155	73	62	1	NA	33	46	NA	9	47	32	9	20	80157.12	0.38	NA	NA	21	35	NA	73	29	1	60	1	157	119	NA	216	23	63	70	0.9	0	0	9.19	6	8	9	11	10.5	7.88	8	8	1	NA	NA	NA	NA	NA	NA	NA	NA	NA	NA	NA	NA	NA	NA	NA	NA	NA	NA	0	NA	NA	NA	1	NA	NA	1	0	1	0	0	0	0	0	NA	NA	NA	NA	NA	NA	NA	NA	NA	NA	-20.60%	0	0	0	0	NA	0	0	0	1	0	0	NA	NA	1	NA	1	1	0	DISFUNCION DIASTOLICA TIPO 1 LEVE DILATACION DE AURICULA IZQUIERDA	2	A	2	4	Indeterminate	A	A	A	A	NA	NA	4	stableA	U_stableA_infected	stableA_infected	U_stableA	5
8334	SCZ_8334	F	infected	67	70	32	0	NA	NA	85	0	NA	NA	NA	9999	3	0	0	0	0	0	0	0	0	0	0	0	0	0	0	0	0	0	0	0	0	0	0	0	1.82	153	78	NA	NA	NA	28.6	38.4	NA	10	42.3	25.7	8.7	NA	69136.19	0.41	NA	NA	NA	NA	NA	NA	NA	NA	9999	NA	NA	NA	NA	NA	NA	66	56.7	1.16	NA	NA	5.36	14.3	10.8	NA	NA	4.62	6.11	NA	NA	1	NA	NA	NA	NA	NA	NA	NA	NA	NA	NA	NA	NA	NA	NA	NA	NA	NA	NA	NA	NA	NA	NA	NA	NA	NA	0	0	0	NA	0	0	0	NA	NA	NA	NA	NA	NA	NA	NA	NA	NA	NA	NA	0	0	0	0	NA	0	0	0	0	0	0	NA	NA	NA	NA	0	0	0	NA	2	EF	0	2	Normal	NA	NA	NA	NA	ship1	1	148	72	75	364	833.3333333	0.833333333	398.7420219	65	1	0	0	0	0	0	0	0	0	0	0	0	0	0	0	0	0	0	0	0	0	0	0	0	0	NA	90	71	1	NA	33	33	NA	10	46	33	10	18	Inf	0.43	NA	NA	NA	32	NA	NA	NA	2	60	NA	NA	131	22.1	NA	NA	81	NA	Inf	0	0	9	9	9	9	8	9	9	7	7	1	NA	NA	NA	NA	NA	NA	NA	NA	NA	NA	NA	NA	NA	NA	NA	NA	NA	NA	0	NA	NA	NA	NA	NA	NA	0	0	0	0	0	0	0	0	NA	NA	NA	NA	NA	NA	NA	NA	NA	NA	NA	0	0	0	0	NA	0	0	0	0	0	0	NA	NA	NA	NA	0	0	0	NA	2	A	1	3	Normal	A	A	NA	NA	NA	NA	2	stableA	EF_stableA_infected	stableA_infected	EF_stableA	3
8360	SCZ_8360	F	uninfected	28	30	28	1	178	78	82	369	769.2307692	0.769230769	420.7247319	59	1	0	0	0	0	0	0	0	0	0	0	0	0	0	0	0	0	0	0	0	0	0	0	0	1.59	151	60	NA	1	NA	24	29	17	7.8	41	27	6.8	18	53997.82	0.33	43	150	NA	NA	NA	NA	NA	2	60	0	NA	102.2	NA	NA	NA	99	47	2.11	0	0	6.57	13.8	16.6	7	8.46	7.17	5.96	7.81	7.49	1	NA	NA	NA	NA	NA	NA	NA	NA	NA	NA	NA	NA	NA	NA	NA	NA	NA	NA	0	NA	NA	NA	NA	4.18	NA	0	0	0	0	0	0	0	0	NA	NA	NA	NA	NA	NA	NA	NA	NA	NA	NA	0	0	0	0	NA	1	0	0	0	0	0	NA	NA	NA	NA	0	0	1	I. VENTANA SUBOPTIMA: APICAL	2	A	0	2	Normal	NA	NA	NA	NA	ship1	1	182	74	75	378	810.8108108	0.810810811	419.7899475	55	1	0	0	0	0	0	0	0	0	0	0	0	0	0	0	0	0	0	0	0	0	0	0	0	0	NA	64	80	1	NA	27	33	NA	9	43	29	9	27	Inf	0.42	NA	NA	NA	25	NA	NA	NA	2	60	1	126	118	19.6	210	23	77	54	1.43	0	0	6.25	11	14	7	10	7	5.5	7	12	1	NA	NA	NA	NA	NA	NA	NA	NA	NA	NA	NA	NA	NA	NA	NA	NA	NA	NA	0	NA	NA	NA	NA	NA	NA	0	0	0	0	0	0	0	0	NA	NA	NA	NA	NA	NA	NA	NA	NA	NA	NA	0	0	0	0	NA	0	0	0	0	0	0	NA	NA	NA	NA	0	0	0	NA	2	A	0	4	Normal	A	A	NA	NA	NA	NA	2	stableA	A_stableA_uninfected	stableA_uninfected	A_stableA	2
8367	SCZ_8367	M	infected	74	77	36	1	160	53	103	451	1132.075472	1.132075472	423.8760235	5	1	0	0	0	0	0	0	0	0	0	0	0	0	0	0	0	0	0	0	0	0	0	0	0	1.86	155	80	51	1	NA	41	57	NA	15	55	34	14	22	191121.41	0.51	NA	300	NA	NA	NA	NA	NA	2	55	1	150	210	NA	NA	NA	74	87	0.85	0	0	11.45	6	7	8	8	12.33	10.57	NA	NA	1	NA	NA	NA	NA	NA	NA	NA	NA	NA	NA	NA	NA	NA	NA	NA	NA	NA	NA	0	NA	NA	NA	NA	NA	NA	1	2	0	1	0	0	0	0	NA	NA	NA	NA	NA	NA	NA	NA	NA	NA	NA	0	0	0	0	NA	0	0	0	0	0	0	NA	NA	NA	NA	1	1	0	CARDIOPATIA HIPERTENSIVA;HIPERTROFIA CONCENTRICA MODERADA SEVERA;ESCLEROSIS VALVULAR AORTICA;INSUFICIENCIA AORTICA LEVE/MODERADA;TIEMPO HEMIPRESION VALVULA AORTICA= 490;PRESION PULMONAR= 22MMHG	2	A	1	2	Indeterminate	NA	NA	NA	NA	ship2	1	175	53	100	467	1132.075472	1.132075472	438.9137539	3	2	0	0	0	0	0	1	0	0	0	0	0	0	0	0	0	0	0	0	0	0	0	0	0	0	NA	82	52	1	NA	41	65	NA	14	59	39	14	27	Inf	0.47	NA	NA	NA	50	NA	89	46	1	48	1	133	193	NA	NA	NA	73	94	0.78	0	0	13.38	5	6	7	9	14.6	12.17	8	8	0	1	1	1	1	1	1	1	1	2	2	2	1	1	1	1	1	1	1.17	0	NA	NA	NA	NA	NA	NA	1	2	0	0	0	0	0	0	NA	NA	NA	NA	NA	NA	NA	NA	NA	NA	NA	0	3	0	0	NA	0	0	0	0	0	0	NA	NA	NA	NA	1	1	0	NA	2	CD	3	3	Diastolic_dysfunction	A	CD	NA	NA	NA	NA	2	progressor_fromA	A_progressor_fromA_infected	progressor_fromA_infected	A_progressor_fromA	3
8369	SCZ_8369	F	infected	73	80	88	1	143	85	77	384	705.8823529	0.705882353	457.0514194	28	1	0	0	0	0	0	0	0	0	0	0	0	0	0	0	0	0	0	0	0	0	0	0	0	1.61	150	62	NA	NA	NA	26	30	NA	7	36	26	7	NA	40554.85	0.39	NA	281	NA	NA	NA	NA	NA	2	60	NA	NA	NA	NA	NA	NA	73	NA	Inf	NA	NA	6.97	10	11	NA	NA	7.3	6.64	NA	NA	1	NA	NA	NA	NA	NA	NA	NA	NA	NA	NA	NA	NA	NA	NA	NA	NA	NA	NA	NA	NA	NA	NA	NA	NA	NA	0	0	0	NA	0	0	0	NA	NA	NA	NA	NA	NA	NA	NA	NA	NA	NA	NA	0	0	0	0	NA	0	0	0	0	0	0	NA	NA	NA	NA	0	0	0	NORMAL	2	A	0	2	Normal	NA	NA	NA	NA	ship1	1	150	95	77	357	631.5789474	0.631578947	449.2151489	33	1	0	0	0	0	0	0	0	0	0	0	0	0	0	0	0	0	0	0	0	0	0	0	0	1.67	150	67	88	1	NA	29	34	NA	8	37	26	9	21	53187.61	0.49	NA	NA	18	30	NA	42	24	1	58	1	106	142	NA	239	23	66	107	0.62	0	0	10.21	6	7	13	11	11	9.43	7	7	1	NA	NA	NA	NA	NA	NA	NA	NA	NA	NA	NA	NA	NA	NA	NA	NA	NA	NA	0	NA	NA	NA	1	NA	NA	0	1	1	0	0	0	0	0	NA	NA	NA	NA	NA	NA	NA	NA	NA	NA	-19.50%	2	0	0	0	NA	1	0	0	0	0	0	NA	NA	NA	NA	1	1	0	HIPERTROFIA CONCENTRICA MODERADA DISFUNCION DIASTOLICA TIPO 1	2	A	1	4	Normal	A	A	A	A	NA	NA	4	stableA	A_stableA_infected	stableA_infected	A_stableA	4
8377	SCZ_8377	M	infected	36	39	31	1	157	81	91	391	740.7407407	0.740740741	454.3009465	52	1	0	0	0	0	0	0	0	0	0	0	0	0	0	0	0	0	0	0	0	0	0	0	0	1.86	164	76	NA	NA	NA	39	38	NA	11	53	34	11	27	122069.3	0.42	NA	174	NA	NA	NA	136	43	NA	69	NA	NA	100	NA	NA	NA	73	53	1.38	NA	NA	Inf	NA	17	NA	NA	Inf	4.29	NA	NA	1	NA	NA	NA	NA	NA	NA	NA	NA	NA	NA	NA	NA	NA	NA	NA	NA	NA	NA	NA	NA	NA	NA	NA	NA	NA	0	0	1	0	0	0	0	0	NA	NA	NA	NA	NA	NA	NA	NA	NA	NA	NA	0	0	0	0	NA	0	0	0	0	0	0	NA	NA	NA	NA	0	0	0	NA	2	A	1	2	Indeterminate	NA	NA	NA	NA	ship1	1	155	75	88	378	800	0.8	422.6168477	13	1	0	0	0	0	0	0	0	0	0	0	0	0	0	0	0	0	0	0	0	0	0	0	0	0	NA	80	72	1	NA	41	39	NA	12	52	31	11	23	Inf	0.42	NA	NA	NA	32	NA	NA	NA	2	60	1	126	100	NA	NA	NA	59	43	1.37	0	0	5.12	9	16	11	13	6.56	3.69	11	14	1	NA	NA	NA	NA	NA	NA	NA	NA	NA	NA	NA	NA	NA	NA	NA	NA	NA	NA	0	NA	NA	NA	NA	NA	NA	0	0	0	0	0	0	0	0	NA	NA	NA	NA	NA	NA	NA	NA	NA	NA	NA	0	0	0	0	NA	0	0	0	0	0	0	NA	NA	NA	NA	0	0	0	NA	2	A	0	3	Normal	A	A	A	NA	NA	NA	3	stableA	A_stableA_infected	stableA_infected	A_stableA	3
8384	SCZ_8384	F	infected	63	71	98	1	163	57	110	399	1052.631579	1.052631579	388.8970944	16	1	0	0	0	0	0	0	0	0	0	0	0	0	0	0	0	0	0	0	0	0	0	0	0	2.07	155	100	NA	NA	NA	33	52	NA	11	46	29	11	19	87048.64	0.48	NA	230	NA	NA	NA	104	30	NA	71	0	NA	119	NA	NA	NA	78	84	0.93	NA	NA	Inf	NA	9	NA	NA	Inf	8.67	NA	NA	1	NA	NA	NA	NA	NA	NA	NA	NA	NA	NA	NA	NA	NA	NA	NA	NA	NA	NA	NA	NA	NA	NA	NA	NA	NA	0	0	0	0	0	0	0	0	NA	NA	NA	NA	NA	NA	NA	NA	NA	NA	NA	0	0	0	0	NA	0	0	0	1	0	0	NA	NA	1	NA	1	1	0	DILATACION LEVE A MODERADA DE AURICULA IZQUIERDA;INSUFICIENCIA AORTICA LEVE	2	A	2	2	Diastolic_dysfunction	NA	NA	NA	NA	ship2	1	174	66	91	398	909.0909091	0.909090909	417.4259216	9	2	0	0	0	0	0	0	0	1	0	0	0	0	0	0	0	0	0	0	0	0	0	0	0	2.01	153	95	60	1	NA	30	52	NA	10	51	33	9	17	87098.16	0.35	NA	278	28	58	NA	NA	NA	2	60	1	125	118	NA	271	34	77	84	0.92	0	0	9.78	7	9	8	10	11	8.56	7	7	1	NA	NA	NA	NA	NA	NA	NA	NA	NA	NA	NA	NA	NA	NA	NA	NA	NA	NA	0	NA	NA	NA	0	NA	NA	1	1	2	0	0	0	0	0	NA	NA	NA	NA	NA	NA	NA	NA	NA	NA	N/A	0	0	0	0	NA	0	0	0	1	0	0	NA	NA	3	NA	1	1	1	FUNCION SISTOLICA CONSERVADA DISFUNCION DIASTOLICA TIPO I SEVERA DILATACION DE AURICULA IZQUIERDA	2	A2	2	4	Indeterminate	A	A	A	A2	NA	NA	4	progressor_fromA	A_progressor_fromA_infected	progressor_fromA_infected	A_progressor_fromA	4
8398	SCZ_8398	F	infected	48	56	89	1	130	79	87	392	759.4936709	0.759493671	449.8046984	7	1	0	0	0	0	0	0	0	0	0	0	0	0	0	0	0	0	0	0	0	0	0	0	0	1.88	154	83	NA	NA	NA	28	36	NA	8	43	24	11	NA	70126.97	0.51	NA	NA	NA	NA	NA	NA	NA	NA	9999	NA	NA	NA	NA	NA	NA	27	58	0.47	NA	NA	3.75	6	9	NA	NA	4.5	3	NA	NA	1	NA	NA	NA	NA	NA	NA	NA	NA	NA	NA	NA	NA	NA	NA	NA	NA	NA	NA	NA	NA	NA	NA	NA	NA	NA	0	0	0	NA	0	0	0	NA	NA	NA	NA	NA	NA	NA	NA	NA	NA	NA	NA	0	0	0	0	NA	0	0	0	0	0	0	NA	NA	NA	NA	1	1	0	NA	2	EF	1	2	Indeterminate	NA	NA	NA	NA	ship1	1	137	74	93	386	810.8108108	0.810810811	428.6743908	-4	1	0	0	0	0	0	0	0	0	0	0	0	0	0	0	0	0	0	0	0	0	0	0	0	1.84	152	80	70	1	NA	28	41	NA	10	48	32	9	23	86090.2	0.38	NA	NA	18	31	NA	82	32	1	61	1	148	120	NA	236	27	56	69	0.81	0	0	8.67	6	7	8	11	9.33	8	6	7	1	NA	NA	NA	NA	NA	NA	NA	NA	NA	NA	NA	NA	NA	NA	NA	NA	NA	NA	0	NA	NA	NA	1	NA	NA	1	0	1	0	0	0	0	0	NA	NA	NA	NA	NA	NA	NA	NA	NA	NA	-18.70%	0	0	0	0	NA	1	0	0	0	0	0	NA	NA	NA	NA	0	0	1	NORMAL PARA L A EDAD	2	A	1	4	Normal	A	A	A	NA	NA	NA	3	stableA	EF_stableA_infected	stableA_infected	EF_stableA	4
8404	SCZ_8404	F	infected	59	62	28	1	148	80	89	370	750	0.75	427.2391992	26	1	0	0	0	0	0	0	0	0	0	0	0	0	0	0	0	0	0	0	0	0	0	0	0	1.89	156	82	NA	NA	NA	28	37	NA	8	42	32	8	NA	53416.99	0.38	NA	258	NA	NA	NA	NA	NA	2	65	NA	NA	NA	NA	NA	NA	87	NA	Inf	NA	NA	6.34	16	12	NA	NA	5.44	7.25	NA	NA	1	NA	NA	NA	NA	NA	NA	NA	NA	NA	NA	NA	NA	NA	NA	NA	NA	NA	NA	NA	NA	NA	NA	NA	NA	NA	0	0	0	NA	0	0	0	NA	NA	NA	NA	NA	NA	NA	NA	NA	NA	NA	NA	0	0	0	0	NA	0	0	0	0	0	0	NA	NA	NA	NA	0	0	0	NORMAL	2	A	0	2	Normal	NA	NA	NA	NA	ship1	1	148	76	82	372	789.4736842	0.789473684	418.6721868	10	1	0	0	0	0	0	0	0	0	0	0	0	0	0	0	0	0	0	0	0	0	0	0	0	0	NA	83	75	1	NA	30	40	NA	12	47	32	9	22	Inf	0.38	NA	NA	NA	32	NA	NA	NA	2	60	1	140	139	NA	NA	NA	48	68	0.71	0	0	7.8	5	8	11	14	9.6	6	8	13	1	NA	NA	NA	NA	NA	NA	NA	NA	NA	NA	NA	NA	NA	NA	NA	NA	NA	NA	0	NA	NA	NA	NA	NA	NA	0	0	0	0	0	0	0	0	NA	NA	NA	NA	NA	NA	NA	NA	NA	NA	NA	0	0	1	0	NA	0	0	0	0	0	0	NA	NA	NA	NA	1	1	1	NA	2	A	1	3	Normal	A	A	A	NA	NA	NA	3	stableA	A_stableA_infected	stableA_infected	A_stableA	3
8507	SCZ_8507	F	uninfected	55	60	60	1	153	74	85	389	810.8108108	0.810810811	432.0060571	-1	1	0	0	0	0	0	0	0	0	0	0	0	0	0	0	0	0	0	0	0	0	0	0	0	1.77	150	75	NA	NA	NA	25	5	NA	9	48	34	9	NA	83260.26	0.38	NA	NA	NA	NA	NA	NA	NA	2	65	0	NA	NA	NA	NA	NA	131	60	2.18	NA	NA	8.46	15	16	NA	NA	8.73	8.19	NA	NA	1	NA	NA	NA	NA	NA	NA	NA	NA	NA	NA	NA	NA	NA	NA	NA	NA	NA	NA	NA	NA	NA	NA	NA	NA	NA	0	0	0	NA	0	0	0	NA	NA	NA	NA	NA	NA	NA	NA	NA	NA	NA	NA	0	0	0	0	NA	1	0	0	0	0	0	NA	NA	NA	NA	0	0	0	NORMAL	2	A	0	2	Normal	NA	NA	NA	NA	ship1	1	185	63	88	450	952.3809524	0.952380952	461.1127845	-4	1	0	0	0	0	0	0	0	0	0	0	0	0	0	0	0	0	0	0	0	0	0	0	0	0	NA	80	63	1	NA	31	47	NA	11	51	34	10	NA	Inf	0.39	NA	NA	NA	44	NA	92	37	1	60	NA	NA	169	NA	210	23	101	56	1.8	0	0	11.36	10	8	6	6	10.1	12.63	7	7	1	NA	NA	NA	NA	NA	NA	NA	NA	NA	NA	NA	NA	NA	NA	NA	NA	NA	NA	0	NA	NA	NA	NA	NA	NA	1	0	1	0	0	0	0	0	NA	NA	NA	NA	NA	NA	NA	NA	NA	NA	NA	0	0	1	0	NA	0	0	0	0	0	0	NA	NA	NA	NA	2	0	1	GLS: - 19% / MODERADA DILATACIÃƒÆ’Ã‚Â³N DE AI.	2	A	2	4	Indeterminate	A	A	A	NA	NA	NA	3	stableA	A_stableA_uninfected	stableA_uninfected	A_stableA	3
8517	SCZ_8517	F	infected	54	56	27	1	198	77	110	404	779.2207792	0.779220779	457.6685846	70	2	0	0	0	0	0	1	0	0	0	0	0	0	0	0	0	0	0	0	0	0	0	0	0	NA	NA	NA	NA	NA	NA	NA	NA	NA	NA	NA	NA	NA	NA	NA	NA	NA	NA	NA	NA	NA	NA	NA	NA	9999	NA	NA	NA	NA	NA	NA	NA	NA	NA	NA	NA	NA	NA	NA	NA	NA	NA	NA	NA	NA	NA	NA	NA	NA	NA	NA	NA	NA	NA	NA	NA	NA	NA	NA	NA	NA	NA	NA	NA	NA	NA	NA	NA	NA	NA	NA	NA	NA	NA	NA	NA	NA	NA	NA	NA	NA	NA	NA	NA	NA	NA	NA	NA	NA	NA	NA	NA	NA	NA	NA	NA	NA	NA	NA	NA	NA	NA	NA	NA	NA	NA	NA	NA	NA	NA	EF	0	0	missing	NA	NA	NA	NA	ship1	1	172	74	93	410	810.8108108	0.810810811	455.3277208	73	1	0	0	0	0	0	0	0	0	0	0	0	0	0	0	0	0	0	0	0	0	0	0	0	0	NA	97	76	1	NA	33	43	NA	11	50	33	10	23	Inf	0.4	NA	NA	NA	38	NA	NA	NA	2	65	1	148	149	27.9	NA	NA	109	68	1.6	0	0	9.99	10	12	8	14	10.9	9.08	9	11	1	NA	NA	NA	NA	NA	NA	NA	NA	NA	NA	NA	NA	NA	NA	NA	NA	NA	NA	0	NA	NA	NA	NA	NA	NA	0	0	0	0	0	0	0	0	NA	NA	NA	NA	NA	NA	NA	NA	NA	NA	NA	0	0	1	0	NA	0	0	0	0	0	0	NA	NA	NA	NA	2	1	1	NA	2	A	1	3	Normal	A	A	NA	NA	NA	NA	2	stableA	EF_stableA_infected	stableA_infected	EF_stableA	3
8528	SCZ_8528	F	infected	62	69	92	1	155	63	82	418	952.3809524	0.952380952	428.322542	31	1	0	0	0	0	0	0	0	0	0	0	0	0	0	0	0	0	0	0	0	0	0	0	0	NA	NA	NA	NA	NA	NA	NA	NA	NA	NA	NA	NA	NA	NA	NA	NA	NA	NA	NA	NA	NA	NA	NA	NA	9999	NA	NA	NA	NA	NA	NA	NA	NA	NA	NA	NA	NA	NA	NA	NA	NA	NA	NA	NA	NA	NA	NA	NA	NA	NA	NA	NA	NA	NA	NA	NA	NA	NA	NA	NA	NA	NA	NA	NA	NA	NA	NA	NA	NA	NA	NA	NA	NA	NA	NA	NA	NA	NA	NA	NA	NA	NA	NA	NA	NA	NA	NA	NA	NA	NA	NA	NA	NA	NA	NA	NA	NA	NA	NA	NA	NA	NA	NA	NA	NA	NA	NA	NA	NA	NA	EF	0	0	missing	NA	NA	NA	NA	ship1	1	147	71	73	390	845.0704225	0.845070423	424.2463907	10	1	0	0	0	0	0	0	0	0	0	0	0	0	0	0	0	0	0	0	0	0	0	0	0	1.43	145	51	57	1	NA	30	39	NA	9	47	34	9	23	99151.72	0.38	NA	NA	NA	NA	NA	83	35	1	58	1	134	NA	NA	238	27	79	115	0.69	0	0	11.52	6	8	11	11	13.17	9.88	6	8	1	NA	NA	NA	NA	NA	NA	NA	NA	NA	NA	NA	NA	NA	NA	NA	NA	NA	NA	0	NA	NA	NA	NA	NA	NA	1	0	1	0	0	0	0	0	NA	NA	NA	NA	NA	NA	NA	NA	NA	NA	-19.200001	0	0	0	0	NA	0	0	0	1	0	0	NA	NA	2	NA	1	1	0	GLS: -19.2% MODERADA DILATACION DE AURICULA IZQUIERDA	2	A	1	3	Normal	A	A	A	NA	NA	NA	3	stableA	EF_stableA_infected	stableA_infected	EF_stableA	4
8568	SCZ_8568	M	infected	56	60	48	1	168	71	100	415	845.0704225	0.845070423	451.4416721	18	1	0	0	0	0	0	0	0	0	0	0	0	0	0	0	0	0	0	0	0	0	0	0	0	NA	NA	NA	NA	NA	NA	NA	NA	NA	NA	NA	NA	NA	NA	NA	NA	NA	NA	NA	NA	NA	NA	NA	NA	9999	NA	NA	NA	NA	NA	NA	NA	NA	NA	NA	NA	NA	NA	NA	NA	NA	NA	NA	NA	NA	NA	NA	NA	NA	NA	NA	NA	NA	NA	NA	NA	NA	NA	NA	NA	NA	NA	NA	NA	NA	NA	NA	NA	NA	NA	NA	NA	NA	NA	NA	NA	NA	NA	NA	NA	NA	NA	NA	NA	NA	NA	NA	NA	NA	NA	NA	NA	NA	NA	NA	NA	NA	NA	NA	NA	NA	NA	NA	NA	NA	NA	NA	NA	NA	NA	EF	0	0	missing	NA	NA	NA	NA	ship1	1	170	81	102	367	740.7407407	0.740740741	426.4154664	42	1	0	0	0	0	0	0	0	0	0	0	0	0	0	0	0	0	0	0	0	0	0	0	0	1.86	162	77	63	1	NA	36	43	NA	10	45	32	9	NA	76439.51	0.4	NA	NA	NA	29	NA	90	43	1	53	1	143	100	NA	229	26	53	66	0.8	0	0	8.2	6	7	10	11	8.83	7.57	7	9	1	NA	NA	NA	NA	NA	NA	NA	NA	NA	NA	NA	NA	NA	NA	NA	NA	NA	NA	0	NA	NA	NA	NA	NA	NA	0	0	1	0	0	0	0	0	NA	NA	NA	NA	NA	NA	NA	NA	NA	NA	NA	0	0	0	0	NA	0	0	0	0	0	0	NA	NA	NA	NA	1	1	0	NA	2	A	1	4	Normal	A	A	NA	NA	NA	NA	2	stableA	EF_stableA_infected	stableA_infected	EF_stableA	3
8582	SCZ_8582	M	infected	51	56	64	1	155	75	98	362	800	0.8	404.7283039	35	1	0	0	0	0	0	0	0	0	0	0	0	0	0	0	0	0	0	0	0	0	0	0	0	NA	NA	NA	NA	NA	NA	NA	NA	NA	NA	NA	NA	NA	NA	NA	NA	NA	NA	NA	NA	NA	NA	NA	NA	9999	NA	NA	NA	NA	NA	NA	NA	NA	NA	NA	NA	NA	NA	NA	NA	NA	NA	NA	NA	NA	NA	NA	NA	NA	NA	NA	NA	NA	NA	NA	NA	NA	NA	NA	NA	NA	NA	NA	NA	NA	NA	NA	NA	NA	NA	NA	NA	NA	NA	NA	NA	NA	NA	NA	NA	NA	NA	NA	NA	NA	NA	NA	NA	NA	NA	NA	NA	NA	NA	NA	NA	NA	NA	NA	NA	NA	NA	NA	NA	NA	NA	NA	NA	NA	NA	EF	0	0	missing	NA	NA	NA	NA	ship1	1	168	69	89	375	869.5652174	0.869565217	402.1426986	20	2	0	0	0	0	1	0	0	0	0	0	0	0	0	0	0	0	0	0	0	0	0	0	0	0	NA	81	64	1	NA	31	38	NA	9	51	38	9	18	Inf	0.35	NA	NA	NA	29	NA	92	43	1	53	1	166	112	NA	NA	NA	51	92	0.55	0	0	8.5	6	6	10	10	8.5	8.5	9	9	1	NA	NA	NA	NA	NA	NA	NA	NA	NA	NA	NA	NA	NA	NA	NA	NA	NA	NA	0	NA	NA	NA	NA	NA	NA	0	0	0	0	0	0	0	0	NA	NA	NA	NA	NA	NA	NA	NA	NA	NA	NA	0	0	0	0	NA	0	0	0	0	0	0	NA	NA	NA	NA	1	1	1	NA	2	B	1	3	Normal	A	A	B	NA	NA	NA	3	progressor_fromA	EF_progressor_fromA_infected	progressor_fromA_infected	EF_progressor_fromA	5
8629	SCZ_8629	F	infected	65	72	84	1	150	72	80	380	833.3333333	0.833333333	416.2691437	60	1	0	0	0	0	0	0	0	0	0	0	0	0	0	0	0	0	0	0	0	0	0	0	0	1.47	155	50	NA	NA	NA	30	27	NA	1	35	26	1	NA	4410.95	0.06	NA	250	NA	NA	NA	NA	NA	2	65	NA	NA	NA	NA	NA	NA	60	NA	Inf	NA	NA	3.76	15	17	NA	NA	4	3.53	NA	NA	1	NA	NA	NA	NA	NA	NA	NA	NA	NA	NA	NA	NA	NA	NA	NA	NA	NA	NA	NA	NA	NA	NA	NA	NA	NA	0	0	0	NA	0	0	0	NA	NA	NA	NA	NA	NA	NA	NA	NA	NA	NA	NA	0	0	0	0	NA	0	0	0	0	0	0	NA	NA	NA	NA	0	0	0	NORMAL	2	A	0	2	Normal	NA	NA	NA	NA	ship1	1	140	67	98	440	895.5223881	0.895522388	464.9587795	48	1	0	0	0	0	0	0	0	0	0	0	0	0	0	0	0	0	0	0	0	0	0	0	0	1.5	150	54	71	1	NA	27	37	NA	9	38	28	7	21	56904.76	0.37	NA	NA	16	29	NA	55	19	1	65	1	138	121	NA	248	29	57	87	0.66	0	0	9.26	5	8	10	14	11.4	7.13	7	10	1	NA	NA	NA	NA	NA	NA	NA	NA	NA	NA	NA	NA	NA	NA	NA	NA	NA	NA	0	NA	NA	NA	1	NA	NA	1	1	1	1	0	0	0	0	NA	NA	NA	NA	NA	NA	NA	NA	NA	NA	-21.80%	0	0	0	0	NA	1	0	0	0	0	0	NA	NA	NA	NA	0	0	0	NORMAL PARA LA EDAD	2	A	1	4	Normal	A	A	A	NA	NA	NA	3	stableA	A_stableA_infected	stableA_infected	A_stableA	4
8630	SCZ_8630	F	uninfected	53	58	58	1	158	72	89	435	833.3333333	0.833333333	476.518625	-10	1	0	0	0	0	0	0	0	0	0	0	0	0	0	0	0	0	0	0	0	0	0	0	0	NA	NA	NA	NA	NA	NA	NA	NA	NA	NA	NA	NA	NA	NA	NA	NA	NA	NA	NA	NA	NA	NA	NA	NA	9999	NA	NA	NA	NA	NA	NA	NA	NA	NA	NA	NA	NA	NA	NA	NA	NA	NA	NA	NA	NA	NA	NA	NA	NA	NA	NA	NA	NA	NA	NA	NA	NA	NA	NA	NA	NA	NA	NA	NA	NA	NA	NA	NA	NA	NA	NA	NA	NA	NA	NA	NA	NA	NA	NA	NA	NA	NA	NA	NA	NA	NA	NA	NA	NA	NA	NA	NA	NA	NA	NA	NA	NA	NA	NA	NA	NA	NA	NA	NA	NA	NA	NA	NA	NA	NA	EF	0	0	missing	NA	NA	NA	NA	ship1	1	167	67	86	445	895.5223881	0.895522388	470.242402	-6	1	0	0	0	0	0	0	0	0	0	0	0	0	0	0	0	0	0	0	0	0	0	0	0	0	NA	77	92	1	NA	28	31	NA	9	41	29	9	24	Inf	0.44	NA	NA	NA	30	NA	62	23	1	63	1	125	131	NA	261	32	75	63	1.19	0	0	5.63	12	15	8	6	6.25	5	9	15	1	NA	NA	NA	NA	NA	NA	NA	NA	NA	NA	NA	NA	NA	NA	NA	NA	NA	NA	0	NA	NA	NA	NA	NA	NA	0	0	1	0	-2	0	0	0	NA	NA	NA	NA	NA	NA	NA	NA	NA	NA	NA	0	0	0	0	NA	0	0	0	0	0	0	NA	NA	NA	NA	0	0	0	GLS: -19,4%	2	A	0	4	Normal	A	A	NA	NA	NA	NA	2	stableA	EF_stableA_uninfected	stableA_uninfected	EF_stableA	3
8704	SCZ_8704	F	infected	45	53	97	1	158	76	140	424	789.4736842	0.789473684	477.1962559	9999	2	0	1	0	0	0	1	0	0	0	0	0	0	0	1	0	0	0	0	0	0	0	0	0	1.65	150	65	NA	1	NA	36	49	NA	10	63	41	10	24	162659.08	0.32	NA	261	NA	NA	NA	135	60	NA	56	1	138	103	NA	NA	NA	78	135	0.58	NA	NA	Inf	NA	5	NA	9	Inf	15.6	NA	5	1	NA	NA	NA	NA	NA	NA	NA	NA	NA	NA	NA	NA	NA	NA	NA	NA	NA	NA	0	NA	NA	NA	NA	NA	NA	1	1	1	0	0	0	0	0	NA	NA	NA	NA	NA	NA	NA	NA	NA	NA	NA	0	2	0	0	NA	0	0	0	0	0	0	NA	NA	NA	NA	2	1	0	DILATACION MODERADA DE AURICULA IZQUIERDA	2	B	2	2	Diastolic_dysfunction	NA	NA	NA	NA	ship2	1	257	61	155	457	983.6065574	0.983606557	460.7925962	159	2	0	1	0	0	0	0	0	0	0	0	0	0	0	1	0	0	0	0	1	0	0	0	0	1.65	153	64	61	1	NA	36	51	NA	9	57	46	9	20	119400.3	0.32	NA	203	31	79	NA	146	89	1	39	0	NA	122	NA	207	37	82	40	2.05	0	0	9.58	7	11	2	3	11.71	7.45	6	8	0	2	2	2	2	2	2	2	2	2	2	2	2	2	2	2	2	2	NA	0	NA	NA	NA	1	NA	NA	1	0	3	0	0	0	0	0	NA	NA	NA	NA	NA	NA	NA	NA	NA	NA	-13.40%	0	2	0	0	NA	0	0	0	1	1	0	NA	NA	3	3	2	1	1	FUNCION SISTOLICA DEPRIMIDA DE GRADO MODERADO EFUSION PLEURAL DERECHA DISFUNCION DIASTOLICA TIPO II SEVERA DILATACION DE AURICULA IZQUIERDA SEVERA DILATACION DE AURICULA DERECHA HIPERTROFIA EXCENTRICA MODERADA PSD=67.3	2	CD	1	4	Normal	B	CD	CD	NA	NA	NA	3	progressor_fromB	B_progressor_fromB_infected	progressor_fromB_infected	B_progressor_fromB	4
8844	SCZ_8844	M	infected	37	39	28	1	187	60	106	423	1000	1	423	34	1	0	0	0	0	0	0	0	0	0	0	0	0	0	0	0	0	0	0	0	0	0	0	0	1.64	153	63	NA	NA	NA	27	35	NA	9	43	27	8	NA	69401.88	0.37	NA	NA	NA	NA	NA	NA	NA	2	65	NA	NA	NA	NA	NA	NA	86	NA	Inf	NA	NA	6	13	16	NA	NA	6.62	5.38	NA	NA	1	NA	NA	NA	NA	NA	NA	NA	NA	NA	NA	NA	NA	NA	NA	NA	NA	NA	NA	NA	NA	NA	NA	NA	NA	NA	0	0	0	NA	0	0	0	NA	NA	NA	NA	NA	NA	NA	NA	NA	NA	NA	NA	0	0	0	0	NA	0	0	0	0	0	0	NA	NA	NA	NA	0	0	0	NORMAL	2	A	0	2	Normal	NA	NA	NA	NA	ship2	1	190	48	182	483	1250	1.25	432.0083333	116	2	1	1	0	0	0	0	0	0	0	0	0	0	1	0	0	0	0	1	0	0	0	0	0	0	NA	65	46	1	NA	33	30	NA	10	51	33	8	23	Inf	0.31	NA	NA	NA	31	NA	NA	NA	2	65	1	163	129	20.4	204	22	89	35	2.54	0	0	7.01	11	15	9	10	8.09	5.93	9	12	1	NA	NA	NA	NA	NA	NA	NA	NA	NA	NA	NA	NA	NA	NA	NA	NA	NA	NA	0	NA	NA	NA	NA	NA	NA	1	0	1	0	0	0	0	0	NA	NA	NA	NA	NA	NA	NA	NA	NA	NA	NA	0	0	0	0	NA	0	0	0	0	0	0	NA	NA	NA	NA	0	0	0	BRADICARDIA SINUSAL	2	B	0	4	Normal	A	B	NA	NA	NA	NA	2	progressor_fromA	A_progressor_fromA_infected	progressor_fromA_infected	A_progressor_fromA	3
8997	SCZ_8997	F	infected	51	53	24	1	192	57	83	446	1052.631579	1.052631579	434.7070278	83	2	0	0	0	0	1	0	0	0	0	0	0	0	0	0	0	0	0	0	0	0	0	0	0	1.92	158	84	46	1	NA	30	40	NA	9	54	31	9	18	93503.33	0.33	NA	171	NA	NA	NA	106	37	NA	65	1	134	130	NA	NA	NA	109	57	1.91	NA	NA	9.95	9	14	6	8	12.11	7.79	7	7	1	NA	NA	NA	NA	NA	NA	NA	NA	NA	NA	NA	NA	NA	NA	NA	NA	NA	NA	0	NA	NA	NA	NA	NA	NA	1	0	1	0	0	0	0	0	NA	NA	NA	NA	NA	NA	NA	NA	NA	NA	NA	0	0	0	0	NA	0	0	0	0	0	0	NA	NA	NA	NA	0	0	0	LEVE DILATACION DE AURICULA IZQUIERDA	2	B	0	2	Normal	NA	NA	NA	NA	ship1	1	208	47	92	439	1276.595745	1.276595745	388.5418682	-6	2	1	1	0	0	0	1	0	0	0	0	0	0	1	0	0	0	0	0	1	0	0	0	0	0	NA	83	47	1	NA	27	46	NA	9	51	35	9	25	Inf	0.35	NA	NA	NA	35	NA	NA	NA	2	60	1	133	135	29.1	238	27	72	58	1.24	0	0	7.5	8	12	9	10	9	6	7	10	1	NA	NA	NA	NA	NA	NA	NA	NA	NA	NA	NA	NA	NA	NA	NA	NA	NA	NA	0	NA	NA	NA	NA	NA	NA	0	0	0	0	0	0	0	0	NA	NA	NA	NA	NA	NA	NA	NA	NA	NA	NA	0	0	0	0	NA	0	0	0	0	0	0	NA	NA	NA	NA	0	0	0	NA	2	B	1	4	Normal	B	B	NA	NA	NA	NA	2	stableB	B_stableB_infected	stableB_infected	B_stableB	2
9108	SCZ_9108	F	infected	55	60	54	1	135	64	83	390	937.5	0.9375	402.790268	31	2	0	0	0	0	0	0	0	1	0	0	0	0	0	0	0	0	0	0	0	0	0	0	0	NA	NA	NA	NA	NA	NA	NA	NA	NA	NA	NA	NA	NA	NA	NA	NA	NA	NA	NA	NA	NA	NA	NA	NA	9999	NA	NA	NA	NA	NA	NA	NA	NA	NA	NA	NA	NA	NA	NA	NA	NA	NA	NA	NA	NA	NA	NA	NA	NA	NA	NA	NA	NA	NA	NA	NA	NA	NA	NA	NA	NA	NA	NA	NA	NA	NA	NA	NA	NA	NA	NA	NA	NA	NA	NA	NA	NA	NA	NA	NA	NA	NA	NA	NA	NA	NA	NA	NA	NA	NA	NA	NA	NA	NA	NA	NA	NA	NA	NA	NA	NA	NA	NA	NA	NA	NA	NA	NA	NA	NA	EF	0	0	missing	positivo	25.620001	29.24	9.625	ship1	1	140	61	78	412	983.6065574	0.983606557	415.4191458	30	1	0	0	0	0	0	0	0	0	0	0	0	0	0	0	0	0	0	0	0	0	0	0	0	0	NA	71	66	1	NA	26	39	NA	9	43	30	9	NA	Inf	0.42	NA	NA	NA	27	NA	75	30	1	60	1	129	164	NA	231	26	62	98	0.63	0	0	6.98	8	10	11	15	7.75	6.2	8	10	1	NA	NA	NA	NA	NA	NA	NA	NA	NA	NA	NA	NA	NA	NA	NA	NA	NA	NA	0	NA	NA	NA	NA	NA	NA	0	0	0	0	0	0	0	0	NA	NA	NA	NA	NA	NA	NA	NA	NA	NA	NA	0	0	0	0	NA	0	0	0	0	0	0	NA	NA	NA	NA	0	0	0	GLS: - 18,4%	2	A	0	4	Normal	A	A	NA	NA	NA	NA	2	stableA	EF_stableA_infected	stableA_infected	EF_stableA	3
9112	SCZ_9112	F	infected	70	76	71	1	168	50	100	440	1200	1.2	401.6632088	-9	1	0	0	0	0	0	0	0	0	0	0	0	0	0	0	0	0	0	0	0	0	0	0	0	1.74	150	73	48	1	NA	31	47	14	10	44	26	11	21	90373.93	0.5	62	207	NA	NA	NA	70	22	1	69	1	89	13.8	NA	NA	NA	6.3	6.8	0.93	0	0	10.24	0.5	0.8	0.6	0	12.6	7.88	0.6	0.5	1	NA	NA	NA	NA	NA	NA	NA	NA	NA	NA	NA	NA	NA	NA	NA	NA	NA	NA	0	NA	NA	NA	NA	NA	NA	1	1	1	0	0	0	0	0	NA	NA	NA	NA	NA	NA	NA	NA	NA	NA	NA	0	0	0	0	NA	0	0	0	0	0	0	NA	NA	NA	NA	1	0	0	REGURGITACION MITRAL, TRICUPIDEA Y AORTICA LEVE, REMODELAMIENTO CONCENTRICO	2	A	1	2	Indeterminate	positivo	25.370001	30.440001	1.936	ship1	1	170	59	87	420	1016.949153	1.016949153	416.4852939	-7	1	0	0	0	0	0	0	0	0	0	0	0	0	0	0	0	0	0	0	0	0	0	0	0	0	NA	74	NA	1	NA	30	46	NA	9	48	34	8	24	Inf	0.33	NA	NA	NA	44	NA	79	28	1	64	1	101	149	NA	349	55	81	99	0.82	0	0	13.16	5	8	11	10	16.2	10.13	8	9	1	NA	NA	NA	NA	NA	NA	NA	NA	NA	NA	NA	NA	NA	NA	NA	NA	NA	NA	0	NA	NA	NA	NA	NA	NA	1	0	1	0	0	0	0	0	NA	NA	NA	NA	NA	NA	NA	NA	NA	NA	NA	0	0	0	1	NA	0	0	0	0	0	0	NA	NA	NA	NA	1	1	0	GLS: -22.1% MODERADA DILATACION DE AURICULA IZQUIERDA.	2	A	4	4	Diastolic_dysfunction	A	A	A	NA	NA	NA	3	stableA	A_stableA_infected	stableA_infected	A_stableA	4
9168	SCZ_9168	M	infected	56	60	43	1	180	59	100	395	1016.949153	1.016949153	391.6945026	-15	2	0	0	0	0	0	0	0	1	0	0	0	0	0	0	0	0	0	0	0	0	0	0	0	NA	NA	NA	NA	NA	NA	NA	NA	NA	NA	NA	NA	NA	NA	NA	NA	NA	NA	NA	NA	NA	NA	NA	NA	9999	NA	NA	NA	NA	NA	NA	NA	NA	NA	NA	NA	NA	NA	NA	NA	NA	NA	NA	NA	NA	NA	NA	NA	NA	NA	NA	NA	NA	NA	NA	NA	NA	NA	NA	NA	NA	NA	NA	NA	NA	NA	NA	NA	NA	NA	NA	NA	NA	NA	NA	NA	NA	NA	NA	NA	NA	NA	NA	NA	NA	NA	NA	NA	NA	NA	NA	NA	NA	NA	NA	NA	NA	NA	NA	NA	NA	NA	NA	NA	NA	NA	NA	NA	NA	NA	EF	0	0	missing	negativo	27.780001	NA	NA	ship1	1	177	67	96	391	895.5223881	0.895522388	413.1792791	0	2	0	0	0	0	1	0	0	0	0	0	0	0	0	0	0	0	0	0	0	0	0	0	0	0	NA	103	60	1	NA	39	45	NA	11	51	31	9	22	Inf	0.35	NA	NA	NA	26	NA	NA	NA	2	60	1	111	94	NA	NA	NA	59	74	0.8	0	0	Inf	NA	NA	NA	NA	Inf	Inf	NA	NA	1	NA	NA	NA	NA	NA	NA	NA	NA	NA	NA	NA	NA	NA	NA	NA	NA	NA	NA	0	NA	NA	NA	NA	NA	NA	0	0	0	0	0	0	0	0	NA	NA	NA	NA	NA	NA	NA	NA	NA	NA	NA	0	0	0	0	NA	0	0	0	0	0	0	NA	NA	NA	NA	1	1	1	SGL: N/A IMPRESIONA PRESENCIA DE FORAMEN OVAL PERMEABLE.	2	B	1	2	Indeterminate	A	B	NA	NA	NA	NA	2	progressor_fromA	EF_progressor_fromA_infected	progressor_fromA_infected	EF_progressor_fromA	3
9170	SCZ_9170	F	infected	50	54	54	1	160	71	93	405	845.0704225	0.845070423	440.5635595	37	1	0	0	0	0	0	0	0	0	0	0	0	0	0	0	0	0	0	0	0	0	0	0	0	NA	NA	NA	NA	NA	NA	NA	NA	NA	NA	NA	NA	NA	NA	NA	NA	NA	NA	NA	NA	NA	NA	NA	NA	9999	NA	NA	NA	NA	NA	NA	NA	NA	NA	NA	NA	NA	NA	NA	NA	NA	NA	NA	NA	NA	NA	NA	NA	NA	NA	NA	NA	NA	NA	NA	NA	NA	NA	NA	NA	NA	NA	NA	NA	NA	NA	NA	NA	NA	NA	NA	NA	NA	NA	NA	NA	NA	NA	NA	NA	NA	NA	NA	NA	NA	NA	NA	NA	NA	NA	NA	NA	NA	NA	NA	NA	NA	NA	NA	NA	NA	NA	NA	NA	NA	NA	NA	NA	NA	NA	EF	0	0	missing	negativo	26.030001	NA	NA	ship1	1	157	77	100	403	779.2207792	0.779220779	456.5357416	41	1	0	0	0	0	0	0	0	0	0	0	0	0	0	0	0	0	0	0	0	0	0	0	0	0	NA	74	82	1	NA	32	46	NA	8	46	32	8	24	Inf	0.35	NA	NA	NA	33	NA	45	18	1	60	1	125	175	NA	277	35	58	81	0.72	0	0	Inf	NA	NA	NA	NA	Inf	Inf	NA	NA	1	NA	NA	NA	NA	NA	NA	NA	NA	NA	NA	NA	NA	NA	NA	NA	NA	NA	NA	0	NA	NA	NA	NA	NA	NA	1	0	1	0	0	0	0	0	NA	NA	NA	NA	NA	NA	NA	NA	NA	NA	NA	0	0	0	0	NA	0	0	0	0	0	0	NA	NA	NA	NA	0	0	0	GLS: - 23,5% / GLS RV: N/A	2	A	1	3	Normal	A	A	NA	NA	NA	NA	2	stableA	EF_stableA_infected	stableA_infected	EF_stableA	3
9200	SCZ_9200	M	infected	57	59	28	1	155	86	73	335	697.6744186	0.697674419	401.0683649	44	1	0	0	0	0	0	0	0	0	0	0	0	0	0	0	0	0	0	0	0	0	0	0	0	NA	NA	NA	NA	NA	NA	NA	NA	NA	NA	NA	NA	NA	NA	NA	NA	NA	NA	NA	NA	NA	NA	NA	NA	9999	NA	NA	NA	NA	NA	NA	NA	NA	NA	NA	NA	NA	NA	NA	NA	NA	NA	NA	NA	NA	NA	NA	NA	NA	NA	NA	NA	NA	NA	NA	NA	NA	NA	NA	NA	NA	NA	NA	NA	NA	NA	NA	NA	NA	NA	NA	NA	NA	NA	NA	NA	NA	NA	NA	NA	NA	NA	NA	NA	NA	NA	NA	NA	NA	NA	NA	NA	NA	NA	NA	NA	NA	NA	NA	NA	NA	NA	NA	NA	NA	NA	NA	NA	NA	NA	EF	0	0	missing	negativo	21.23	NA	NA	ship1	1	160	74	77	358	810.8108108	0.810810811	397.5788391	35	1	0	0	0	0	0	0	0	0	0	0	0	0	0	0	0	0	0	0	0	0	0	0	0	0	NA	82	61	1	NA	41	39	NA	11	44	27	9	24	Inf	0.41	NA	NA	NA	25	NA	NA	NA	2	65	1	140	120	NA	227	26	73	77	0.95	0	0	9.27	7	9	9	10	10.43	8.11	8	9	1	NA	NA	NA	NA	NA	NA	NA	NA	NA	NA	NA	NA	NA	NA	NA	NA	NA	NA	0	NA	NA	NA	NA	NA	NA	1	0	1	0	0	0	0	0	NA	NA	NA	NA	NA	NA	NA	NA	NA	NA	NA	0	0	0	0	NA	0	0	0	0	0	0	NA	NA	NA	NA	1	1	0	NA	2	A	1	4	Normal	A	A	NA	NA	NA	NA	2	stableA	EF_stableA_infected	stableA_infected	EF_stableA	3
9268	SCZ_9268	F	infected	53	55	26	1	143	61	102	442	983.6065574	0.983606557	445.6681127	75	1	0	0	0	0	0	0	0	0	0	0	0	0	0	0	0	0	0	0	0	0	0	0	0	1.86	162	77	NA	1	NA	36	41	19	11	48	28	9	72	91109.29	0.38	78	269	NA	NA	NA	108	31	1	71	1	140	9.9	NA	NA	NA	5.5	6.5	0.85	0	0	8.02	0.6	0.8	0.8	0.6	9.17	6.88	0.6	0.7	1	NA	NA	NA	NA	NA	NA	NA	NA	NA	NA	NA	NA	NA	NA	NA	NA	NA	NA	0	NA	NA	NA	NA	NA	NA	0	0	1	0	0	0	0	0	NA	NA	NA	NA	NA	NA	NA	NA	NA	NA	NA	0	0	0	0	NA	0	0	0	0	0	0	NA	NA	NA	NA	1	0	0	REGURGITACION TRICUSPIDEA LEVE. DISFUNCION DIASTOLICA TIPO I.	2	A	1	2	Indeterminate	negativo	28.860001	NA	NA	ship1	0	NA	59	0	0	1016.949153	1.016949153	0	9999	3	0	0	0	0	0	0	0	0	0	0	0	0	0	0	0	0	0	0	0	0	0	0	0	0	NA	78	79	1	NA	35	43	NA	10	51	32	10	19	Inf	0.39	NA	NA	NA	31	NA	NA	NA	2	65	1	140	120	22.9	NA	NA	76	70	1.09	0	0	10.18	7	8	10	9	10.86	9.5	8	9	1	NA	NA	NA	NA	NA	NA	NA	NA	NA	NA	NA	NA	NA	NA	NA	NA	NA	NA	0	NA	NA	NA	NA	NA	NA	0	0	0	0	0	0	0	0	NA	NA	NA	NA	NA	NA	NA	NA	NA	NA	NA	0	0	0	0	NA	0	0	0	0	0	0	NA	NA	NA	NA	0	0	1	NA	2	U	1	3	Normal	A	A	NA	NA	NA	NA	2	stableA	A_stableA_infected	stableA_infected	A_stableA	3
9276	SCZ_9276	F	infected	33	36	40	1	152	65	80	393	923.0769231	0.923076923	409.0473689	59	1	0	0	0	0	0	0	0	0	0	0	0	0	0	0	0	0	0	0	0	0	0	0	0	NA	NA	NA	NA	NA	NA	NA	NA	NA	NA	NA	NA	NA	NA	NA	NA	NA	NA	NA	NA	NA	NA	NA	NA	9999	NA	NA	NA	NA	NA	NA	NA	NA	NA	NA	NA	NA	NA	NA	NA	NA	NA	NA	NA	NA	NA	NA	NA	NA	NA	NA	NA	NA	NA	NA	NA	NA	NA	NA	NA	NA	NA	NA	NA	NA	NA	NA	NA	NA	NA	NA	NA	NA	NA	NA	NA	NA	NA	NA	NA	NA	NA	NA	NA	NA	NA	NA	NA	NA	NA	NA	NA	NA	NA	NA	NA	NA	NA	NA	NA	NA	NA	NA	NA	NA	NA	NA	NA	NA	NA	EF	0	0	missing	negativo	20.219999	NA	NA	ship1	1	160	72	87	402	833.3333333	0.833333333	440.3689362	33	1	0	0	0	0	0	0	0	0	0	0	0	0	0	0	0	0	0	0	0	0	0	0	0	1.71	153	69	58	1	NA	27	34	NA	7	47	31	7	23	59836.96	0.3	NA	NA	NA	33	NA	867	34	1	64	1	140	120	NA	198	21	62	39	1.59	0	0	4.88	11	15	8	11	5.64	4.13	8	11	1	NA	NA	NA	NA	NA	NA	NA	NA	NA	NA	NA	NA	NA	NA	NA	NA	NA	NA	0	NA	NA	NA	NA	NA	NA	0	0	0	0	0	0	0	0	NA	NA	NA	NA	NA	NA	NA	NA	NA	NA	NA	0	0	0	0	NA	0	0	0	0	0	0	NA	NA	NA	NA	0	0	0	NA	2	A	0	4	Normal	A	A	NA	NA	NA	NA	2	stableA	EF_stableA_infected	stableA_infected	EF_stableA	3
9413	SCZ_9413	M	infected	78	81	28	1	175	59	97	423	1016.949153	1.016949153	419.4601888	53	1	0	0	0	0	0	0	0	0	0	0	0	0	0	0	0	0	0	0	0	0	0	0	0	1.86	169	74	NA	1	NA	32	26	20	13	38	25	14	28	98096.07	0.74	75	257	NA	NA	NA	105	39	1	63	1	185	13.4	NA	NA	NA	5.8	6.8	0.85	0	0	9.43	0.5	0.8	1.1	1.1	11.6	7.25	0.6	0.8	1	NA	NA	NA	NA	NA	NA	NA	NA	NA	NA	NA	NA	NA	NA	NA	NA	NA	NA	0	NA	NA	NA	NA	NA	NA	1	0	1	0	0	0	0	0	NA	NA	NA	NA	NA	NA	NA	NA	NA	NA	NA	1	0	0	0	NA	0	0	0	0	0	0	NA	NA	NA	NA	1	0	0	AURÃƒÆ’Ã‚Â­CULA DERECHA: 20 CM. (CRECIMIENTO AURICULAR DERECHO), HIPERTROFIA CONCENTRICA DEL VENTRICULO IZQUIERDO LEVE. REGURGITACION MITRAL Y TRICUSPIDEA LEVE.	2	A	1	2	Indeterminate	positivo	27.129999	30.4	5.35	ship2	0	NA	52	103	490	1153.846154	1.153846154	456.1651748	17	2	0	0	0	0	0	0	0	1	0	0	0	0	0	0	0	0	0	0	0	0	0	0	0	0	NA	74	60	1	NA	35	40	NA	10	47	32	10	30	Inf	0.43	NA	NA	NA	51	NA	125	76	1	61	NA	NA	141	29.8	233	26	64	81	0.79	0	0	8	8	8	10	12	8	8	9	10	1	NA	NA	NA	NA	NA	NA	NA	NA	NA	NA	NA	NA	NA	NA	NA	NA	NA	NA	0	NA	NA	NA	NA	NA	NA	1	0	1	0	0	0	0	0	NA	NA	NA	NA	NA	NA	NA	NA	NA	NA	NA	0	0	0	0	NA	0	0	0	0	0	0	NA	NA	NA	NA	1	0	0	SEVERA DILARACION DE LA AURICULA IZQUIERDA.	2	A2	2	4	Indeterminate	A	A	A2	NA	NA	NA	3	progressor_fromA	A_progressor_fromA_infected	progressor_fromA_infected	A_progressor_fromA	3
9965	SCZ_9965	M	infected	42	43	13	1	147	87	96	356	689.6551724	0.689655172	428.680767	-60	2	0	1	0	0	0	0	0	0	0	0	0	0	0	0	0	1	0	0	0	0	0	0	0	2.23	160	112	83	0	NA	32	50	NA	12	58	33	11	21	125421.16	0.38	NA	NA	NA	NA	NA	129	58	1	60	1	118	155	NA	NA	NA	84	129	0.65	0	0	12	7	7	13	12	12	12	8	9	1	NA	NA	NA	NA	NA	NA	NA	NA	NA	NA	NA	NA	NA	NA	NA	NA	NA	NA	0	NA	NA	NA	NA	NA	NA	0	0	0	0	0	0	0	0	NA	NA	NA	NA	NA	NA	NA	NA	NA	NA	NA	0	0	0	0	NA	0	0	0	0	0	0	NA	NA	NA	NA	1	0	0	NA	2	B	1	2	Indeterminate	positivo	28.26	31.690001	764	ship2	1	135	90	92	350	666.6666667	0.666666667	428.660705	-53	2	0	1	0	0	0	0	0	1	0	0	0	0	0	0	0	0	0	1	0	0	0	0	0	0	NA	102	90	1	NA	34	48	NA	13	55	33	11	23	Inf	0.4	NA	NA	NA	NA	NA	NA	NA	2	60	1	89	120	NA	NA	NA	61	86	0.71	0	0	8.9	6	8	10	9	10.17	7.63	9	8	1	NA	NA	NA	NA	NA	NA	NA	NA	NA	NA	NA	NA	NA	NA	NA	NA	NA	NA	0	NA	NA	NA	NA	NA	NA	1	0	0	0	0	0	0	0	NA	NA	NA	NA	NA	NA	NA	NA	NA	NA	NA	0	0	0	0	NA	0	0	0	0	0	0	NA	NA	NA	NA	1	1	0	NA	2	B	1	2	Indeterminate	B	B	NA	NA	NA	NA	2	stableB	B_stableB_infected	stableB_infected	B_stableB	2
10124	SCZ_10124	M	infected	66	67	12	1	143	58	84	426	1034.482759	1.034482759	418.8398262	12	1	0	0	0	0	0	0	0	0	0	0	0	0	0	0	0	0	0	0	0	0	0	0	0	1.95	165	83	NA	1	NA	34	47	NA	11	56	42	9	21	112342.62	0.32	NA	NA	NA	NA	NA	108	48	1	55	1	104	129	NA	NA	NA	48	55	0.87	0	0	7	6	8	8	10	8	6	7	7	0	1	1	1	1	1	1	1	1	2	2	2	1	1	1	1	1	1	1.18	0	NA	NA	NA	NA	NA	NA	0	0	0	0	0	0	0	0	NA	NA	NA	NA	NA	NA	NA	NA	NA	NA	NA	0	0	0	0	NA	0	0	0	0	0	0	NA	NA	NA	NA	1	1	0	NA	2	A	1	2	Indeterminate	positivo	24.120001	27.52	11040	ship2	1	130	65	97	420	923.0769231	0.923076923	437.1498599	5	1	0	0	0	0	0	0	0	0	0	0	0	0	0	0	0	0	0	0	0	0	0	0	0	1.97	169	83	68	1	NA	35	49	NA	9	54	40	9	18	90952.13	0.33	NA	NA	NA	NA	NA	110	45	1	54	1	81	112	NA	NA	NA	54	87	0.62	0	0	Inf	5	NA	9	NA	10.8	Inf	6	NA	1	NA	NA	NA	NA	NA	NA	NA	NA	NA	NA	NA	NA	NA	NA	NA	NA	NA	NA	0	NA	NA	NA	NA	NA	NA	1	0	0	0	0	0	0	0	NA	NA	NA	NA	NA	NA	NA	NA	NA	NA	NA	0	0	0	0	NA	0	0	0	0	0	0	NA	NA	NA	NA	1	1	0	PSP 32 MMHG. AI LEVE.	2	A	1	2	Indeterminate	A	A	NA	NA	NA	NA	2	stableA	A_stableA_infected	stableA_infected	A_stableA	2
10145	SCZ_10145	F	infected	73	74	17	1	155	67	83	432	895.5223881	0.895522388	456.5049835	55	1	0	0	0	0	0	0	0	0	0	0	0	0	0	0	0	0	0	0	0	0	0	0	0	1.46	156	49	NA	1	NA	28	48	NA	10	48	32	10	17	116387.19	0.42	NA	NA	NA	NA	NA	96	36	1	63	1	111	127	NA	NA	NA	62	78	0.79	0	0	11.37	6	5	7	8	10.33	12.4	7	7	1	NA	NA	NA	NA	NA	NA	NA	NA	NA	NA	NA	NA	NA	NA	NA	NA	NA	NA	0	NA	NA	NA	NA	NA	NA	1	0	1	0	0	0	0	0	NA	NA	NA	NA	NA	NA	NA	NA	NA	NA	NA	0	0	0	0	NA	0	0	0	0	0	0	NA	NA	NA	NA	1	1	0	CIA PEQUEÃƒÂ¢Ã¢'Â¬Ã¢â‚¬Å“A.	2	A	1	2	Indeterminate	negativo	23.99	NA	NA	ship2	0	NA	143	87	328	419.5804196	0.41958042	506.3679821	31	2	1	0	0	0	0	1	0	0	1	0	0	0	0	0	0	0	0	0	0	0	0	0	0	0	NA	50	130	0	NA	26	50	NA	10	46	37	9	14	Inf	0.39	NA	NA	19	78	NA	64	39	1	38	NA	NA	96	12	228	40	101	0	Inf	0	0	Inf	NA	NA	NA	NA	Inf	Inf	NA	NA	0	2	2	2	2	2	2	2	2	2	2	2	2	2	2	2	2	2	2	0	NA	NA	NA	NA	NA	NA	2	0	2	0	0	0	0	0	NA	NA	NA	NA	NA	NA	NA	NA	NA	NA	NA	0	1	0	1	NA	0	0	0	0	0	0	NA	NA	NA	NA	2	1	0	DILATACIÃƒÆ’Ã‚Â³N BIAURICULAR SEVERA. DETERIORO DE LA FUNCION SISTOLICA DEL VENTRICULO DERECHO DE GRADO LEVE. DETERIORO DE LA FUNCIÃƒÆ’Ã‚Â³N SISTÃƒÆ’Ã‚Â³LICA DEL VENTRÃƒÆ’Ã‚Â­CULO IZQUIERDO DE GRADO MODERADO. (TAQUICARDIOMIOPATÃƒÆ’Ã‚Â­A?). RITMO DE FA DE ALTA RESPUESTA VENTRICULAR. VCI DILATADA CON COLAPSO INSPIRATORIO < 50%	2	CD	2	3	Diastolic_dysfunction	A	CD	NA	NA	NA	NA	2	progressor_fromA	A_progressor_fromA_infected	progressor_fromA_infected	A_progressor_fromA	2
10235	SCZ_10235	M	infected	75	79	39	1	182	65	145	431	923.0769231	0.923076923	448.5990229	-45	2	0	1	0	0	0	0	0	0	0	0	0	0	0	1	0	1	0	0	0	0	0	0	0	1.99	155	92	NA	1	NA	39	49	NA	12	58	39	10	22	132471.24	0.34	NA	NA	NA	NA	NA	133	47	1	64	1	159	113	NA	NA	NA	53	81	0.65	0	0	Inf	5	NA	8	NA	10.6	Inf	7	NA	1	NA	NA	NA	NA	NA	NA	NA	NA	NA	NA	NA	NA	NA	NA	NA	NA	NA	NA	0	NA	NA	NA	NA	NA	NA	1	0	0	0	0	0	0	0	NA	NA	NA	NA	NA	NA	NA	NA	NA	NA	NA	0	0	0	0	NA	0	0	0	0	0	0	NA	NA	NA	NA	1	1	1	AURICULA IZQUIERDA AUMENTADA DE VOLUMEN EN GRADO MODERADO A SEVERO	2	B	1	2	Indeterminate	negativo	21.110001	NA	NA	ship2	1	177	57	151	473	1052.631579	1.052631579	461.0233725	9999	2	0	1	0	0	0	0	0	0	0	0	0	0	0	1	0	0	0	0	0	0	0	0	0	NA	NA	NA	NA	NA	NA	NA	NA	NA	NA	NA	NA	NA	NA	NA	NA	NA	NA	NA	NA	NA	NA	NA	NA	9999	NA	NA	NA	NA	NA	NA	NA	NA	NA	NA	NA	NA	NA	NA	NA	NA	NA	NA	NA	NA	NA	NA	NA	NA	NA	NA	NA	NA	NA	NA	NA	NA	NA	NA	NA	NA	NA	NA	NA	NA	NA	NA	NA	NA	NA	NA	NA	NA	NA	NA	NA	NA	NA	NA	NA	NA	NA	NA	NA	NA	NA	NA	NA	NA	NA	NA	NA	NA	NA	NA	NA	NA	NA	NA	NA	NA	NA	NA	NA	NA	NA	NA	NA	NA	NA	EF	0	0	missing	B	CD	NA	NA	NA	NA	2	progressor_fromB	B_progressor_fromB_infected	progressor_fromB_infected	B_progressor_fromB	3
10272	SCZ_10272	M	infected	72	75	38	1	175	71	157	437	845.0704225	0.845070423	475.3735198	-76	2	0	1	0	0	0	0	0	0	0	0	0	0	0	1	0	1	0	0	0	0	0	0	0	1.99	165	86	60	1	NA	36	40	NA	12	47	34	11	19	100231.47	0.47	NA	NA	NA	NA	NA	145	61	1	56	1	135	112	NA	NA	NA	43	80	0.54	0	0	9.68	4	5	7	9	10.75	8.6	6	6	0	1	1	1	1	1	1	1	1	2	2	2	1	1	1	1	1	1	1.18	0	NA	NA	NA	NA	NA	NA	1	0	0	0	0	0	0	0	NA	NA	NA	NA	NA	NA	NA	NA	NA	NA	NA	0	0	0	0	NA	0	0	0	0	0	0	NA	NA	NA	NA	1	1	1	NA	2	B	1	2	Indeterminate	positivo	20.719999	27.440001	15.98	ship2	1	167	80	155	420	750	0.75	484.9742261	-69	2	0	1	0	0	0	0	0	0	0	0	0	0	0	1	0	1	0	0	0	0	0	0	0	0	NA	93	72	1	NA	34	54	NA	11	49	39	11	19	Inf	0.45	NA	NA	NA	35	NA	104	59	1	43	1	143	118	NA	NA	NA	45	90	0.5	1	0	12	5	3	7	9	9	15	6	6	1	NA	NA	NA	NA	NA	NA	NA	NA	NA	NA	NA	NA	NA	NA	NA	NA	NA	NA	0	NA	NA	NA	NA	NA	NA	1	0	0	0	0	0	0	0	NA	NA	NA	NA	NA	NA	NA	NA	NA	NA	NA	1	0	0	0	NA	0	0	0	0	0	0	NA	NA	NA	NA	1	1	0	SGL: -14.1% LEVE DISFUNCIÃƒÆ’Ã‚Â³N SISTÃƒÆ’Ã‚Â³LICA DEL VI. LEVE DILATACIÃƒÆ’Ã‚Â³N DE AURÃƒÆ’Ã‚Â­CULA IZQUIERDA.	2	CD	2	3	Diastolic_dysfunction	B	B	CD	NA	NA	NA	3	progressor_fromB	B_progressor_fromB_infected	progressor_fromB_infected	B_progressor_fromB	3
10428	SCZ_10428	F	infected	61	68	76	1	175	52	142	490	1153.846154	1.153846154	456.1651748	125	2	0	1	0	1	0	0	0	0	0	0	0	0	0	1	0	0	1	0	0	0	0	0	0	1.78	150	76	NA	1	NA	28	52	NA	10	45	27	10	25	85794.59	0.44	NA	NA	NA	NA	NA	NA	NA	2	65	1	133	155	NA	NA	NA	84	60	1.4	0	0	10.67	9	7	7	9	9.33	12	7	7	1	NA	NA	NA	NA	NA	NA	NA	NA	NA	NA	NA	NA	NA	NA	NA	NA	NA	NA	0	NA	NA	NA	NA	NA	NA	0	0	0	0	0	0	0	0	NA	NA	NA	NA	NA	NA	NA	NA	NA	NA	NA	0	0	0	0	NA	0	0	0	0	0	0	NA	NA	NA	NA	1	1	0	MODERADA DILATACIÃƒÂ¢Ã¢'Â¬Ã¢â‚¬ÂN DE AURÃƒÂ¢Ã¢'Â¬Ã¢"Â¢CULA IZQUIERDA. PSP: 23 MMHG.	2	B	1	2	Indeterminate	negativo	18.49	NA	NA	ship2	1	185	43	153	510	1395.348837	1.395348837	431.7464534	114	2	1	1	0	0	0	0	0	1	0	0	0	0	1	1	0	0	0	0	0	0	0	0	0	1.75	149	74	47	1	NA	30	51	NA	11	54	35	10	24	125703.19	0.37	NA	NA	26	47	NA	79	26	1	66	1	166	143	NA	217	23	60	92	0.65	0	0	9.29	7	6	8	7	8.57	10	7	7	1	NA	NA	NA	NA	NA	NA	NA	NA	NA	NA	NA	NA	NA	NA	NA	NA	NA	NA	0	NA	NA	NA	1	NA	NA	0	1	1	0	0	0	0	0	NA	NA	NA	NA	NA	NA	NA	NA	NA	NA	-26.10%	0	0	0	0	NA	0	0	0	1	0	0	NA	NA	2	NA	1	1	0	DISFUNCION DIASTOLICA TIPO 1 MODERADA DILATACION DE AURICULA IZQUIERDA	2	B	2	4	Indeterminate	B	B	B	B	B	NA	5	stableB	B_stableB_infected	stableB_infected	B_stableB	5
